# Whole-exome sequencing in children with dyslexia identifies rare variants in *CLDN3* and ion channel genes

**DOI:** 10.1101/2024.12.19.24319320

**Authors:** Krzysztof Marianski, Joel B. Talcott, John Stein, Anthony P. Monaco, Simon E. Fisher, Dorothy V.M. Bishop, Dianne F. Newbury, Silvia Paracchini

**Affiliations:** School of Medicine, University of St Andrews, St Andrews, UK; Institute of Health and Neurodevelopment, College of Health and Life Sciences, Aston University, Birmingham, UK; Department of Physiology, University of Oxford, Oxford, UK; Office of the President emeritus, Tufts University, Medford, MA, USA; Language and Genetics Department, Max Planck Institute for Psycholinguistics, Nijmegen, Netherlands; Donders Institute for Brain, Cognition and Behaviour, Radboud University, Nijmegen, Netherlands; Department of Experimental Psychology, University of Oxford, Oxford, UK; Department of Medical and Biological Sciences, Oxford Brookes University, UK; Centre for Human Genetics, University of Oxford, Oxford, UK

**Author notes:** Correspondence to Silvia Paracchini.

## Abstract

Dyslexia is a specific difficulty in learning to read that affects 5-10% of school-aged children and is strongly influenced by genetic factors. While previous studies have identified common genetic variants associated with dyslexia, the role of rare variants has only recently begun to emerge from pedigree studies and has yet to be systematically tested in larger cohorts. Here, we present a whole-exome sequencing (WES) study of 53 individuals with dyslexia, followed by replication analysis in 38 cases with reading difficulties and 82 controls assessed with reading measures. Our stringent bioinformatics filtering strategy highlighted five brain-expressed genes carrying rare variants: *CACNA1D*, *CACNA1G*, *CLDN3*, *CNGB1,* and *CP*. Notably, a specific variant (7-73769649-G-A) in the *CLDN3* gene was identified in six independent cases, showing a four-fold higher frequency compared to population reference datasets. *CACNA1D* and *CACNA1G* encode subunits of voltage-gated calcium channels (VGCC) expressed in neurons, and variants in both genes have been implicated in neurodevelopmental disorders such as autism spectrum disorder (ASD) and epilepsy. Segregation analysis in available family members were consistent with patterns of dominant inheritance with variable expressivity. In total, high-impact variants in the five genes of interest were found in 26% (N = 14) of individuals of the discovery cohort. Overall, our findings support the involvement of rare variants in developmental dyslexia and indicate that larger WES studies may uncover additional associated genes.

## Supplementary Tables for "Whole-exome sequencing in children with dyslexia identifies rare variants in *CLDN3* and ion channel genes"

### Sheet: ST_index
Table Number	Title
ST1	Cognitive tests used to assess reading abilities
ST2	List of high impact variants in the Discovery cohort
ST3	Gene enrichment analysis for the 512 genes - Gene Ontology Biological Pathways
ST4	Gene enrichment analysis for the 512 genes - Gene Ontology Cellular Components
ST5	Gene enrichment analysis for the 512 genes - Gene Ontology Molecular Functions
ST6	Gene expression profiling for the 512 genes using GTEx 30 general tissue types
ST7	Gene expression profiling for the 512 genes using BrainSpan data at 29 different ages
ST8	Gene enrichment analysis for the 512 genes BrainSpan data at 11 developmental stages
ST9	Genes with high impact variants in at least three Discovery individuals
ST10	Gene enrichment analysis for the 22 prioritised genes - Gene Ontology Biological Pathways
ST11	Gene enrichment analysis for the 22 prioritised genes - Gene Ontology Cellular Components
ST12	Gene enrichment analysis for the 22 prioritised genes - Gene Ontology Molecular Functions
ST13	Gene expression profiling for the 22 prioritised genes using GTEx 30 general tissue types
ST14	Gene expression profiling for the 22 prioritised genes using BrainSpan data at 29 different ages
ST15	Gene enrichment analysis for the 22 prioritised genes using BrainSpan data at 11 developmental stages
ST16	Comparison of reading scores between carriers and non-carriers of a CLDN3 7-73769649-G-A variant.

### Sheet: ST1
Supplementary Table 1. Cognitive tests used to assess reading abilities
Test	Abbreviation	Description	Reference
Performance IQ	PIQ	Measures non-verbal cognitive abilities using tasks like block design and matrices.	Wechsler, D., Golombok, J. and Rust, J. (1992), WISC-III UK Wechsler Intelligence Scale for Children: UK Manual., The Psychological Corporation, Sidcup, UK
Verbal IQ	VIQ	Assesses verbal reasoning and comprehension abilities.	Wechsler, D., Golombok, J. and Rust, J. (1992), WISC-III UK Wechsler Intelligence Scale for Children: UK Manual., The Psychological Corporation, Sidcup, UK
Single Word Reading	SWR	Evaluates ability to read aloud individual words of increasing difficulty.	Elliott, C.D. (1983), British Ability Scales, NFER-Nelson
Non-Word Reading	NWR	Assesses phonological decoding skills by reading pseudowords.	Castles, A. and Coltheart, M. (1993), “Varieties of developmental dyslexia”, Cognition, Vol. 47 No. 2, pp. 149–180, doi: 10.1016/0010-0277(93)90003-E
Single Word Spelling Accuracy	SPELL	Measures accuracy in spelling single words.	Elliott, C.D. (1983), British Ability Scales, NFER-Nelson
Irregular Word Reading	IWR	Tests recognition of irregularly spelled words that cannot be phonetically decoded.	Castles, A. and Coltheart, M. (1993), “Varieties of developmental dyslexia”, Cognition, Vol. 47 No. 2, pp. 149–180, doi: 10.1016/0010-0277(93)90003-E
Orthographic Coding	ORTH	Assesses ability to recognize words as units without decoding components.	Olson, R., Forsberg, H., Wise, B. and Rack, J. (1994), “Measurement of word recognition, orthographic, and phonological skills.”, Frames of Reference for the Assessment of Learning Disabilities: New Views on Measurement Issues., Paul H. Brookes Publishing Co., Baltimore, MD, US, pp. 243–277
Phonemic Awareness	PA	Evaluates the ability to identify and manipulate phonemes in words.	Frederickson, N., Frith, U. and Reason, R. (1997), Phonological Assessment Battery (PhAB): Manual and Test Materials, NFER-Nelson
NARA-II Accuracy	ACC	Assesses accuracy in reading tasks (part of NARA-II battery).	Neale, M.D. (1999), Neale Analysis of Reading Ability: Reader, ERIC
NARA-II Comprehension	COMP	Measures understanding of text read (part of NARA-II battery).	Neale, M.D. (1999), Neale Analysis of Reading Ability: Reader, ERIC
NARA-II Reading Rate	RR	Evaluates reading speed (part of NARA-II battery).	Neale, M.D. (1999), Neale Analysis of Reading Ability: Reader, ERIC

### Sheet: ST2
Supplementary Table 2. List of high impact variants in the Discovery cohort
Index variant count	Chr	Start	End	Ref	Alt	Function	Gene	Exonic Function	AA Change	Interpro domain	gnomAD AF (nfe)	SIFT	Polyphen2	LRT	MutationTaster	FATHMM	CADD	ClinVar
1	9	104826957	104826957	C	G	exonic	ABCA1	nonsynonymous SNV	ABCA1:NM_005502:exon16:c.G2328C:p.K776N	.	0.0026	D	D	D	D	D	27.6	Tangier_disease|Familial_hypoalphalipoproteinemia
1	1	94007716	94007716	C	A	exonic	ABCA4	nonsynonymous SNV	ABCA4:NM_000350:exon43:c.G5923T:p.G1975C	AAA+ ATPase domain;ABC transporter-like;P-loop containing nucleoside triphosphate hydrolase	.	D	D	D	D	D	34	.
1	17	68906161	68906161	G	T	exonic	ABCA8	nonsynonymous SNV	ABCA8:NM_001375771:exon17:c.C2098A:p.L700I,ABCA8:NM_001375772:exon17:c.C859A:p.L287I,ABCA8:NM_007168:exon17:c.C2161A:p.L721I,ABCA8:NM_001288986:exon18:c.C2281A:p.L761I,ABCA8:NM_001288985:exon19:c.C2281A:p.L761I	.	0.0035	D	D	D	D	D	26.6	.
1	7	87509444	87509444	T	G	exonic	ABCB1	nonsynonymous SNV	ABCB1:NM_001348946:exon26:c.A3320C:p.Q1107P,ABCB1:NM_000927:exon27:c.A3320C:p.Q1107P,ABCB1:NM_001348944:exon28:c.A3320C:p.Q1107P,ABCB1:NM_001348945:exon30:c.A3530C:p.Q1177P	AAA+ ATPase domain;ABC transporter-like;P-loop containing nucleoside triphosphate hydrolase	0.0045	D	D	D	D	D	21.6	Tramadol_response|not_provided
1	7	87406431	87406431	C	T	exonic	ABCB4	nonsynonymous SNV	ABCB4:NM_018850:exon25:c.G3202A:p.V1068M,ABCB4:NM_000443:exon26:c.G3343A:p.V1115M,ABCB4:NM_018849:exon26:c.G3364A:p.V1122M	AAA+ ATPase domain;ABC transporter-like;P-loop containing nucleoside triphosphate hydrolase	0.0002	D	D	D	D	D	34	.
1	7	87431528	87431528	C	T	exonic	ABCB4	nonsynonymous SNV	ABCB4:NM_000443:exon15:c.G1769A:p.R590Q,ABCB4:NM_018849:exon15:c.G1769A:p.R590Q,ABCB4:NM_018850:exon15:c.G1769A:p.R590Q	AAA+ ATPase domain;ABC transporter-like;P-loop containing nucleoside triphosphate hydrolase	0.0075	D	D	D	A	D	35	ABCB4-related_disorders|Cholestasis\x2c_progressive_familial_intrahepatic_1|Low_phospholipid_associated_cholelithiasis|Progressive_familial_intrahepatic_cholestasis_3|Cholestasis\x2c_intrahepatic\x2c_of_pregnancy_3|not_specified|not_provided
1	7	20753490	20753490	A	G	exonic	ABCB5	nonsynonymous SNV	ABCB5:NM_178559:exon18:c.A2225G:p.D742G,ABCB5:NM_001163941:exon27:c.A3560G:p.D1187G	AAA+ ATPase domain;ABC transporter type 1\x2c transmembrane domain;ABC transporter-like;P-loop containing nucleoside triphosphate hydrolase	0.0007	D	D	D	D	D	32	.
1	2	219217782	219217782	C	T	exonic	ABCB6	nonsynonymous SNV	ABCB6:NM_005689:exon2:c.G575A:p.R192Q	.	0.0045	D	D	D	D	D	35	Microphthalmia\x2c_isolated\x2c_with_coloboma_7
1	16	16136619	16136619	T	A	exonic	ABCC1	nonsynonymous SNV	ABCC1:NM_004996:exon29:c.T4267A:p.C1423S	AAA+ ATPase domain;ABC transporter-like;P-loop containing nucleoside triphosphate hydrolase	0.0005	D	D	D	D	D	26.5	.
1	6	43433289	43433289	A	G	exonic	ABCC10	nonsynonymous SNV	ABCC10:NM_033450:exon1:c.A1180G:p.N394D,ABCC10:NM_001198934:exon3:c.A1309G:p.N437D	ABC transporter type 1\x2c transmembrane domain	0.0048	D	D	D	D	D	26	.
1	10	99831735	99831735	G	T	exonic	ABCC2	nonsynonymous SNV	ABCC2:NM_000392:exon22:c.G3008T:p.W1003L	ABC transporter type 1\x2c transmembrane domain	0.0005	D	D	D	D	D	33	Dubin-Johnson_syndrome|not_provided
1	2	43851712	43851712	G	A	exonic	ABCG8	nonsynonymous SNV	ABCG8:NM_001357321:exon4:c.G451A:p.V151M,ABCG8:NM_022437:exon4:c.G451A:p.V151M	ABC transporter-like;P-loop containing nucleoside triphosphate hydrolase	4.65e-05	D	D	D	D	D	32	.
1	12	109172321	109172321	C	T	exonic	ACACB	nonsynonymous SNV	ACACB:NM_001093:exon6:c.C1082T:p.P361L	Biotin carboxylation domain;Carbamoyl-phosphate synthase\x2c large subunit\x2c N-terminal;Pre-ATP-grasp domain	4.65e-05	D	D	D	D	D	34	.
2	16	89154148	89154148	C	T	exonic	ACSF3	nonsynonymous SNV	ACSF3:NM_001284316:exon9:c.C877T:p.R293W,ACSF3:NM_001127214:exon10:c.C1672T:p.R558W,ACSF3:NM_001243279:exon11:c.C1672T:p.R558W,ACSF3:NM_174917:exon11:c.C1672T:p.R558W	AMP-binding enzyme C-terminal domain	0.0052	D	D	D	D	T	27.8	Combined_malonic_and_methylmalonic_aciduria|not_provided
2	16	20548076	20548076	C	G	exonic	ACSM2B	nonsynonymous SNV	ACSM2B:NM_001105069:exon8:c.G1084C:p.G362R,ACSM2B:NM_182617:exon9:c.G1084C:p.G362R	AMP-dependent synthetase/ligase	0.0009	D	D	D	D	D	29.7	.
1	9	108862581	108862581	G	A	exonic	ACTL7A	nonsynonymous SNV	ACTL7A:NM_006687:exon1:c.G259A:p.G87S	.	4.65e-05	D	D	D	D	D	28.6	.
1	20	38755107	38755107	A	G	exonic	ACTR5	nonsynonymous SNV	ACTR5:NM_024855:exon4:c.A926G:p.N309S	.	7.74e-05	D	D	D	D	D	24.5	.
2	3	169767548	169767548	A	G	exonic	ACTRT3	nonsynonymous SNV	ACTRT3:NM_032487:exon2:c.T1003C:p.S335P	.	0.0052	D	D	D	D	D	27.6	.
1	8	39083061	39083061	C	G	exonic	ADAM9	nonsynonymous SNV	ADAM9:NM_003816:exon18:c.C2056G:p.P686A	.	.	D	D	D	D	D	27.2	.
1	5	65300064	65300064	T	C	exonic	ADAMTS6	nonsynonymous SNV	ADAMTS6:NM_197941:exon10:c.A1291G:p.M431V	Metallopeptidase\x2c catalytic domain;Peptidase M12B\x2c ADAM/reprolysin	.	D	D	D	D	D	24.9	.
1	15	78790696	78790696	G	C	exonic	ADAMTS7	nonsynonymous SNV	ADAMTS7:NM_014272:exon6:c.C1002G:p.H334Q	Metallopeptidase\x2c catalytic domain;Peptidase M12B\x2c ADAM/reprolysin	0.0009	D	D	D	D	D	22.9	.
1	12	48776267	48776267	G	A	exonic	ADCY6	nonsynonymous SNV	ADCY6:NM_015270:exon8:c.C1619T:p.A540V	Adenylyl cyclase class-3/4/guanylyl cyclase;Nucleotide cyclase	.	D	D	D	D	D	27.8	.
1	6	47682113	47682113	T	G	exonic	ADGRF2	nonsynonymous SNV	ADGRF2:NM_001368115:exon6:c.T1554G:p.C518W,ADGRF2:NM_153839:exon7:c.T1350G:p.C450W	GPCR\x2c family 2-like	0.0057	D	D	D	D	D	23.8	.
1	5	90745232	90745233	CC	-	exonic	ADGRV1	frameshift deletion	ADGRV1:NM_032119:exon51:c.10736_10737del:p.A3579Vfs*7	.	0	.	.	.	.	.	.	Retinal_dystrophy|not_provided
1	4	99307860	99307860	G	A	exonic	ADH1B	nonsynonymous SNV	ADH1B:NM_000668:exon9:c.C1108T:p.R370C,ADH1B:NM_001286650:exon10:c.C988T:p.R330C	Alcohol dehydrogenase\x2c C-terminal;GroES (chaperonin 10)-like	0.0017	D	D	D	P	T	30	Alcohol_dependence
1	3	186854237	186854237	G	A	exonic	ADIPOQ	nonsynonymous SNV	ADIPOQ:NM_004797:exon3:c.G268A:p.G90S,ADIPOQ:NM_001177800:exon4:c.G268A:p.G90S	.	0.0047	D	D	D	D	D	27.7	not_provided
1	22	40361289	40361289	G	A	exonic	ADSL	nonsynonymous SNV	ADSL:NM_000026:exon8:c.G809A:p.R270H,ADSL:NM_001123378:exon8:c.G809A:p.R270H,ADSL:NM_001317923:exon8:c.G617A:p.R206H,ADSL:NM_001363840:exon8:c.G809A:p.R270H	Fumarate lyase\x2c N-terminal;L-Aspartase-like	.	D	D	D	D	D	35	Adenylosuccinate_lyase_deficiency
1	7	44110039	44110039	C	T	exonic	AEBP1	nonsynonymous SNV	AEBP1:NM_001129:exon10:c.C1175T:p.S392L	Coagulation factor 5/8 C-terminal type domain;Galactose-binding domain-like	1.55e-05	D	D	D	D	D	33	.
1	18	12329645	12329645	G	A	exonic	AFG3L2	nonsynonymous SNV	AFG3L2:NM_006796:exon17:c.C2314T:p.L772F	.	0.0027	D	D	D	D	D	25.9	Spinocerebellar_ataxia_type_28|Spastic_ataxia_5\x2c_autosomal_recessive|not_specified|none_provided|not_provided
1	4	73455292	73455292	T	C	splicing	AFP	.	.	.	0.005	.	.	.	.	.	.	Alpha-fetoprotein_deficiency
1	21	44291180	44291192	GCCTGTCCCCTCC	-	exonic	AIRE	frameshift deletion	AIRE:NM_000383:exon8:c.965_977del:p.L323Sfs*51	.	0.001	.	.	.	.	.	.	Polyglandular_autoimmune_syndrome\x2c_type_1|Autoimmune_polyglandular_syndrome_type_1\x2c_with_reversible_metaphyseal_dysplasia|not_provided
1	14	96486941	96486941	T	C	exonic	AK7	nonsynonymous SNV	AK7:NM_001350892:exon15:c.T1820C:p.L607P,AK7:NM_001350888:exon16:c.T1949C:p.L650P,AK7:NM_001350890:exon16:c.T1949C:p.L650P,AK7:NM_001350891:exon16:c.T1940C:p.L647P,AK7:NM_152327:exon17:c.T2018C:p.L673P	.	0.0024	D	D	D	D	T	25.3	Spermatogenic_failure_27
1	5	126545018	126545018	T	C	exonic	ALDH7A1	nonsynonymous SNV	ALDH7A1:NM_001202404:exon16:c.A1375G:p.T459A,ALDH7A1:NM_001182:exon18:c.A1567G:p.T523A,ALDH7A1:NM_001201377:exon18:c.A1483G:p.T495A	Aldehyde dehydrogenase domain;Aldehyde dehydrogenase\x2c C-terminal;Aldehyde/histidinol dehydrogenase	0.0056	D	D	D	D	D	26.9	Seizures|Pyridoxine-dependent_epilepsy|not_specified|not_provided
1	9	101427574	101427574	C	G	exonic	ALDOB	nonsynonymous SNV	ALDOB:NM_000035:exon5:c.G448C:p.A150P	Aldolase-type TIM barrel	0.0053	D	D	D	A	D	31	Hereditary_fructosuria|not_provided
1	2	29222605	29222605	C	T	exonic	ALK	nonsynonymous SNV	ALK:NM_001353765:exon2:c.G158A:p.G53D,ALK:NM_004304:exon21:c.G3362A:p.G1121D	Protein kinase domain;Protein kinase-like domain;Serine-threonine/tyrosine-protein kinase catalytic domain;Tyrosine-protein kinase\x2c catalytic domain	0.0002	D	D	D	D	D	26	Neuroblastoma_3|Hereditary_cancer-predisposing_syndrome
1	2	232407173	232407173	G	A	exonic	ALPG	nonsynonymous SNV	ALPG:NM_031313:exon2:c.G184A:p.G62R	Alkaline phosphatase-like\x2c alpha/beta/alpha;Alkaline-phosphatase-like\x2c core domain	3.1e-05	D	D	D	D	D	25.6	.
1	2	232407319	232407319	T	C	exonic	ALPG	nonsynonymous SNV	ALPG:NM_031313:exon3:c.T218C:p.I73T	Alkaline phosphatase-like\x2c alpha/beta/alpha;Alkaline-phosphatase-like\x2c core domain	0.0023	D	D	D	D	D	24	.
1	2	232379889	232379889	G	A	exonic	ALPP	nonsynonymous SNV	ALPP:NM_001632:exon5:c.G610A:p.G204R	Alkaline phosphatase-like\x2c alpha/beta/alpha;Alkaline-phosphatase-like\x2c core domain	6.19e-05	D	D	D	D	D	23.6	.
1	12	85280451	85280451	C	T	exonic	ALX1	nonsynonymous SNV	ALX1:NM_006982:exon1:c.C190T:p.R64C	.	0.0034	D	D	D	D	D	24.5	not_specified|not_provided
1	12	85280452	85280452	G	T	exonic	ALX1	nonsynonymous SNV	ALX1:NM_006982:exon1:c.G191T:p.R64L	.	0.0067	D	D	D	D	D	23	Frontonasal_dysplasia_3|not_specified|not_provided
1	11	46494166	46494166	T	C	exonic	AMBRA1	nonsynonymous SNV	AMBRA1:NM_001300731:exon9:c.A2198G:p.N733S,AMBRA1:NM_001367469:exon9:c.A1841G:p.N614S,AMBRA1:NM_001267783:exon10:c.A2021G:p.N674S,AMBRA1:NM_001367468:exon10:c.A2378G:p.N793S,AMBRA1:NM_001367470:exon11:c.A1571G:p.N524S,AMBRA1:NM_001367471:exon11:c.A2108G:p.N703S,AMBRA1:NM_017749:exon11:c.A2108G:p.N703S,AMBRA1:NM_001267782:exon12:c.A2387G:p.N796S	.	1.55e-05	D	D	D	D	D	26	.
1	1	114678495	114678495	C	A	exonic	AMPD1	nonsynonymous SNV	AMPD1:NM_001172626:exon7:c.G1017T:p.M339I,AMPD1:NM_000036:exon8:c.G930T:p.M310I	Adenosine/AMP deaminase domain	0.0044	D	D	D	D	D	29.2	Muscle_AMP_deaminase_deficiency|not_provided
1	1	103575330	103575330	C	T	exonic	AMY2B	nonsynonymous SNV	AMY2B:NM_020978:exon8:c.C986T:p.T329I	Glycoside hydrolase superfamily;Glycoside hydrolase\x2c catalytic domain;Glycosyl hydrolase\x2c family 13\x2c catalytic domain;Glycosyl hydrolase\x2c family 13\x2c subfamily\x2c catalytic domain	.	D	D	D	D	D	32	.
1	1	11193754	11193754	C	T	exonic	ANGPTL7	nonsynonymous SNV	ANGPTL7:NM_021146:exon3:c.C652T:p.R218W	Fibrinogen\x2c alpha/beta/gamma chain\x2c C-terminal globular domain;Fibrinogen\x2c alpha/beta/gamma chain\x2c C-terminal globular\x2c subdomain 1	.	D	D	D	D	D	26.6	.
1	5	112842034	112842034	C	T	exonic	APC	nonsynonymous SNV	APC:NM_001127511:exon14:c.C6386T:p.P2129L,APC:NM_001354897:exon15:c.C6470T:p.P2157L,APC:NM_001354899:exon15:c.C6356T:p.P2119L,APC:NM_001354901:exon15:c.C6263T:p.P2088L,APC:NM_001354902:exon15:c.C6167T:p.P2056L,APC:NM_001354905:exon15:c.C5960T:p.P1987L,APC:NM_000038:exon16:c.C6440T:p.P2147L,APC:NM_001354895:exon16:c.C6440T:p.P2147L,APC:NM_001354898:exon16:c.C6365T:p.P2122L,APC:NM_001354900:exon16:c.C6317T:p.P2106L,APC:NM_001354903:exon16:c.C6137T:p.P2046L,APC:NM_001354904:exon16:c.C6062T:p.P2021L,APC:NM_001127510:exon17:c.C6440T:p.P2147L,APC:NM_001354896:exon17:c.C6494T:p.P2165L,APC:NM_001354906:exon17:c.C5591T:p.P1864L	.	1.55e-05	D	D	D	D	D	27.7	Hereditary_cancer-predisposing_syndrome|Familial_adenomatous_polyposis_1
1	7	30912229	30912229	T	G	exonic	AQP1	nonsynonymous SNV	AQP1:NM_001329872:exon1:c.T320G:p.V107G,AQP1:NM_198098:exon1:c.T320G:p.V107G	Aquaporin-like	0.0042	D	D	D	D	D	26.5	.
1	1	154322988	154322988	A	G	exonic	AQP10	nonsynonymous SNV	AQP10:NM_080429:exon3:c.A239G:p.H80R	Aquaporin-like;Major intrinsic protein\x2c conserved site	.	D	D	D	D	D	25.7	.
1	15	34969587	34969587	C	G	exonic	AQR	nonsynonymous SNV	AQR:NM_014691:exon1:c.G27C:p.K9N	.	9.29e-05	D	D	D	D	D	24.2	.
1	X	67545621	67545621	G	A	exonic	AR	nonsynonymous SNV	AR:NM_000044:exon1:c.G475A:p.A159T,AR:NM_001348061:exon1:c.G475A:p.A159T,AR:NM_001348063:exon1:c.G475A:p.A159T,AR:NM_001348064:exon1:c.G475A:p.A159T	.	0.0003	D	D	N	D	D	27.8	Androgen_resistance_syndrome
1	5	141680451	141680451	C	G	exonic	ARAP3	nonsynonymous SNV	ARAP3:NM_022481:exon2:c.G36C:p.W12C	Sterile alpha motif domain;Sterile alpha motif\x2c type 2;Sterile alpha motif/pointed domain	0	D	D	D	D	D	29.9	.
1	10	27860711	27860711	C	T	exonic	ARMC4	nonsynonymous SNV	ARMC4:NM_001290021:exon12:c.G1510A:p.V504M,ARMC4:NM_001312689:exon14:c.G2011A:p.V671M,ARMC4:NM_001290020:exon19:c.G2935A:p.V979M,ARMC4:NM_018076:exon19:c.G2935A:p.V979M	Armadillo-like helical;Armadillo-type fold	0.0015	D	D	D	D	D	31	Primary_ciliary_dyskinesia_23
2	5	95591511	95591511	A	G	exonic	ARSK	nonsynonymous SNV	ARSK:NM_198150:exon6:c.A982G:p.S328G	Alkaline phosphatase-like\x2c alpha/beta/alpha;Alkaline-phosphatase-like\x2c core domain;Sulfatase	0.0009	D	D	D	D	D	26.9	.
1	7	151181424	151181424	C	G	exonic	ASB10	nonsynonymous SNV	ASB10:NM_001142459:exon3:c.G619C:p.V207L,ASB10:NM_001142460:exon3:c.G619C:p.V207L,ASB10:NM_080871:exon3:c.G574C:p.V192L	Ankyrin repeat-containing domain	0.0032	D	P	D	D	T	23.3	Glaucoma_1\x2c_open_angle\x2c_F
1	6	100605679	100605679	C	T	exonic	ASCC3	nonsynonymous SNV	ASCC3:NM_006828:exon33:c.G5066A:p.R1689H	Helicase\x2c C-terminal;P-loop containing nucleoside triphosphate hydrolase	1.55e-05	D	D	D	D	D	35	.
1	1	155438853	155438853	G	A	exonic	ASH1L	nonsynonymous SNV	ASH1L:NM_001366177:exon5:c.C5302T:p.P1768S,ASH1L:NM_018489:exon5:c.C5302T:p.P1768S	.	0.0012	D	D	D	D	D	18.14	.
1	7	66081825	66081825	G	A	exonic	ASL	nonsynonymous SNV	ASL:NM_001024943:exon2:c.G35A:p.R12Q,ASL:NM_001024944:exon2:c.G35A:p.R12Q,ASL:NM_001024946:exon2:c.G35A:p.R12Q,ASL:NM_000048:exon3:c.G35A:p.R12Q	Fumarase/histidase\x2c N-terminal;Fumarate lyase\x2c N-terminal;L-Aspartase-like	0.0019	D	D	D	D	D	34	Argininosuccinate_lyase_deficiency|not_provided
2	1	1452119	1452119	T	A	exonic	ATAD3C	nonsynonymous SNV	ATAD3C:NM_001039211:exon2:c.T149A:p.I50N	ATPase family AAA domain-containing protein 3\x2c domain of unknown function DUF3523	0.0019	D	D	D	D	D	25.5	.
1	5	160686235	160686235	T	C	exonic	ATP10B	nonsynonymous SNV	ATP10B:NM_001366654:exon4:c.A446G:p.N149S,ATP10B:NM_001366652:exon5:c.A314G:p.N105S,ATP10B:NM_001366653:exon5:c.A314G:p.N105S,ATP10B:NM_001366655:exon5:c.A314G:p.N105S,ATP10B:NM_001366656:exon5:c.A314G:p.N105S,ATP10B:NM_001366657:exon5:c.A314G:p.N105S,ATP10B:NM_025153:exon6:c.A314G:p.N105S	P-type ATPase\x2c A domain	0.0033	D	D	D	D	D	24.7	.
1	13	24692889	24692889	T	G	exonic	ATP12A	nonsynonymous SNV	ATP12A:NM_001185085:exon10:c.T1388G:p.I463S,ATP12A:NM_001676:exon10:c.T1370G:p.I457S	HAD-like domain;P-type ATPase\x2c cytoplasmic domain N	0.0016	D	D	D	D	D	28.9	.
1	13	24702004	24702004	G	T	exonic	ATP12A	nonsynonymous SNV	ATP12A:NM_001185085:exon14:c.G1969T:p.A657S,ATP12A:NM_001676:exon14:c.G1951T:p.A651S	HAD-like domain	.	D	D	D	D	D	23.9	.
1	13	24706425	24706425	C	A	exonic	ATP12A	nonsynonymous SNV	ATP12A:NM_001185085:exon15:c.C2149A:p.Q717K,ATP12A:NM_001676:exon15:c.C2131A:p.Q711K	HAD-like domain;P-type ATPase\x2c transmembrane domain	0.0087	D	D	D	D	D	32	.
1	1	160166640	160166640	G	A	exonic	ATP1A4	nonsynonymous SNV	ATP1A4:NM_144699:exon8:c.G1160A:p.G387D	HAD-like domain;P-type ATPase\x2c cytoplasmic domain N	0.001	D	D	D	D	D	30	.
1	1	160174646	160174646	G	C	exonic	ATP1A4	nonsynonymous SNV	ATP1A4:NM_144699:exon15:c.G2210C:p.G737A	HAD-like domain;P-type ATPase\x2c transmembrane domain	1.55e-05	D	D	D	D	D	26.4	.
1	17	3941105	3941105	G	A	exonic	ATP2A3	nonsynonymous SNV	ATP2A3:NM_005173:exon14:c.C1966T:p.R656C,ATP2A3:NM_174953:exon14:c.C1966T:p.R656C,ATP2A3:NM_174954:exon14:c.C1966T:p.R656C,ATP2A3:NM_174955:exon14:c.C1966T:p.R656C,ATP2A3:NM_174956:exon14:c.C1966T:p.R656C,ATP2A3:NM_174957:exon14:c.C1966T:p.R656C,ATP2A3:NM_174958:exon14:c.C1966T:p.R656C	HAD-like domain	0.0016	D	D	D	D	D	34	.
1	3	10449539	10449539	C	T	exonic	ATP2B2	nonsynonymous SNV	ATP2B2:NM_001001331:exon2:c.G5A:p.G2D,ATP2B2:NM_001330611:exon2:c.G5A:p.G2D,ATP2B2:NM_001363862:exon2:c.G5A:p.G2D,ATP2B2:NM_001683:exon2:c.G5A:p.G2D,ATP2B2:NM_001353564:exon3:c.G5A:p.G2D	.	0	D	D	D	D	D	28.8	.
1	16	84462129	84462129	G	A	exonic	ATP2C2	nonsynonymous SNV	ATP2C2:NM_001291454:exon23:c.G2269A:p.D757N,ATP2C2:NM_014861:exon26:c.G2722A:p.D908N,ATP2C2:NM_001286527:exon27:c.G2809A:p.D937N	Cation-transporting P-type ATPase\x2c C-terminal;P-type ATPase\x2c transmembrane domain	0	D	D	D	D	D	27	.
1	18	46087453	46087453	G	A	exonic	ATP5F1A	nonsynonymous SNV	ATP5F1A:NM_001001935:exon7:c.C689T:p.S230L,ATP5F1A:NM_001257334:exon7:c.C773T:p.S258L,ATP5F1A:NM_001257335:exon7:c.C689T:p.S230L,ATP5F1A:NM_004046:exon7:c.C839T:p.S280L,ATP5F1A:NM_001001937:exon8:c.C839T:p.S280L	ATPase\x2c F1/V1/A1 complex\x2c alpha/beta subunit\x2c nucleotide-binding domain;P-loop containing nucleoside triphosphate hydrolase	.	D	D	D	D	D	28.1	.
2	13	51946372	51946372	G	A	exonic	ATP7B	nonsynonymous SNV	ATP7B:NM_001005918:exon9:c.C2351T:p.T784M,ATP7B:NM_001330579:exon11:c.C2720T:p.T907M,ATP7B:NM_001330578:exon12:c.C2738T:p.T913M,ATP7B:NM_000053:exon13:c.C2972T:p.T991M,ATP7B:NM_001243182:exon14:c.C2639T:p.T880M	P-type ATPase\x2c A domain	0.0029	D	D	D	D	D	33	Wilson_disease|not_specified|not_provided
1	15	49972642	49972642	C	T	exonic	ATP8B4	nonsynonymous SNV	ATP8B4:NM_024837:exon13:c.G1183A:p.G395S	HAD-like domain;P-type ATPase\x2c cytoplasmic domain N	0.0083	D	D	D	D	D	29.6	.
1	19	57235043	57235043	C	G	exonic	AURKC	stopgain	AURKC:NM_001015878:exon6:c.C744G:p.Y248X,AURKC:NM_001015879:exon6:c.C687G:p.Y229X,AURKC:NM_003160:exon6:c.C642G:p.Y214X	Protein kinase domain;Protein kinase-like domain;Serine/threonine/dual specificity protein kinase\x2c catalytic domain	0.0006	.	.	D	D	.	39	Infertility_associated_with_multi-tailed_spermatozoa_and_excessive_DNA
1	19	41252443	41252443	G	A	exonic	AXL	nonsynonymous SNV	AXL:NM_001278599:exon12:c.G1000A:p.G334S,AXL:NM_001699:exon14:c.G1777A:p.G593S,AXL:NM_021913:exon15:c.G1804A:p.G602S	Protein kinase domain;Protein kinase-like domain;Serine-threonine/tyrosine-protein kinase catalytic domain;Tyrosine-protein kinase\x2c catalytic domain	.	D	D	D	D	D	34	.
2	4	122742008	122742008	T	C	exonic	BBS12	nonsynonymous SNV	BBS12:NM_152618:exon2:c.T116C:p.I39T,BBS12:NM_001178007:exon3:c.T116C:p.I39T	GroEL-like equatorial domain	0.008	D	D	D	D	D	25.7	Bardet-Biedl_syndrome_1|Bardet-Biedl_syndrome_12|Bardet-Biedl_syndrome|not_specified|not_provided
1	7	33273076	33273076	C	G	exonic	BBS9	nonsynonymous SNV	BBS9:NM_001348044:exon5:c.C401G:p.S134W,BBS9:NM_001348046:exon5:c.C401G:p.S134W,BBS9:NM_001348045:exon6:c.C401G:p.S134W,BBS9:NM_001348037:exon7:c.C401G:p.S134W,BBS9:NM_001348042:exon7:c.C632G:p.S211W,BBS9:NM_001033604:exon8:c.C767G:p.S256W,BBS9:NM_001033605:exon8:c.C767G:p.S256W,BBS9:NM_001348036:exon8:c.C767G:p.S256W,BBS9:NM_001348038:exon8:c.C494G:p.S165W,BBS9:NM_001348039:exon8:c.C494G:p.S165W,BBS9:NM_001348040:exon8:c.C767G:p.S256W,BBS9:NM_001348041:exon8:c.C767G:p.S256W,BBS9:NM_001348043:exon8:c.C767G:p.S256W,BBS9:NM_001362679:exon8:c.C767G:p.S256W,BBS9:NM_014451:exon8:c.C767G:p.S256W,BBS9:NM_198428:exon8:c.C767G:p.S256W	PTHB1\x2c N-terminal domain	1.55e-05	D	D	D	D	D	29.5	Bardet-Biedl_syndrome
1	3	107716685	107716685	C	T	exonic	BBX	nonsynonymous SNV	BBX:NM_001142568:exon5:c.C241T:p.R81W,BBX:NM_001276286:exon5:c.C241T:p.R81W,BBX:NM_020235:exon5:c.C241T:p.R81W	High mobility group box domain	0.0035	D	D	D	D	D	34	.
1	3	165830399	165830399	G	A	exonic	BCHE	nonsynonymous SNV	BCHE:NM_000055:exon2:c.C635T:p.A212V	Alpha/Beta hydrolase fold;Carboxylesterase\x2c type B	0.0042	T	B	D	D	T	18.42	Deficiency_of_butyrylcholine_esterase
2	16	81290348	81290348	G	C	exonic	BCO1	nonsynonymous SNV	BCO1:NM_017429:exon11:c.G1415C:p.G472A	.	0.0097	D	D	D	D	D	25.2	not_provided
1	11	112202066	112202066	A	G	exonic	BCO2	nonsynonymous SNV	BCO2:NM_001256398:exon6:c.A851G:p.H284R,BCO2:NM_001256400:exon7:c.A755G:p.H252R,BCO2:NM_001037290:exon8:c.A968G:p.H323R,BCO2:NM_001256397:exon8:c.A968G:p.H323R,BCO2:NM_031938:exon8:c.A1070G:p.H357R	.	0.0069	D	D	D	D	D	26.2	.
1	3	197511986	197511986	C	T	exonic	BDH1	nonsynonymous SNV	BDH1:NM_004051:exon7:c.G941A:p.R314H,BDH1:NM_203315:exon7:c.G941A:p.R314H,BDH1:NM_203314:exon8:c.G941A:p.R314H	NAD(P)-binding domain	0.0023	D	D	D	D	D	35	.
1	4	95130045	95130045	A	G	exonic	BMPR1B	nonsynonymous SNV	BMPR1B:NM_001256792:exon7:c.A769G:p.N257D,BMPR1B:NM_001256793:exon7:c.A859G:p.N287D,BMPR1B:NM_001256794:exon7:c.A769G:p.N257D,BMPR1B:NM_001203:exon9:c.A769G:p.N257D	Protein kinase domain;Protein kinase-like domain	0.0002	D	D	D	D	D	27.3	not_provided
1	2	202555893	202555893	A	G	exonic	BMPR2	nonsynonymous SNV	BMPR2:NM_001204:exon12:c.A2228G:p.Y743C	.	3.1e-05	D	D	D	D	D	23.5	Primary_pulmonary_hypertension_1|none_provided
1	3	113273138	113273138	G	A	exonic	BOC	nonsynonymous SNV	BOC:NM_001301861:exon8:c.G1031A:p.C344Y,BOC:NM_001378073:exon8:c.G1031A:p.C344Y,BOC:NM_001378074:exon8:c.G1031A:p.C344Y,BOC:NM_001378075:exon8:c.G1031A:p.C344Y,BOC:NM_033254:exon8:c.G1031A:p.C344Y	Immunoglobulin I-set;Immunoglobulin subtype 2;Immunoglobulin-like domain;Immunoglobulin-like fold	0.002	D	D	D	D	D	29.7	.
1	13	32376643	32376668	GAATTAATAATCCTTTTGTTTTCTTA	-	splicing	BRCA2	.	.	.	.	.	.	.	.	.	.	Hereditary_breast_and_ovarian_cancer_syndrome|Breast-ovarian_cancer\x2c_familial_2|Hereditary_cancer-predisposing_syndrome
1	17	4900501	4900501	G	T	exonic	C17orf107	stopgain	C17orf107:NM_001145536:exon3:c.G541T:p.E181X	.	0.0023	.	.	U	N	.	35	Myasthenic_syndrome\x2c_congenital\x2c_4a\x2c_slow-channel
1	1	56908105	56908105	G	A	exonic	C8A	nonsynonymous SNV	C8A:NM_000562:exon9:c.G1372A:p.D458N	Membrane attack complex component/perforin (MACPF) domain	0.0004	D	D	D	D	D	34	not_provided
3	5	39331792	39331792	G	A	exonic	C9	nonsynonymous SNV	C9:NM_001737:exon5:c.C499T:p.P167S	Membrane attack complex component/perforin (MACPF) domain	0.0098	D	D	D	D	T	25.3	Macular_degeneration\x2c_age-related\x2c_15
1	12	2610571	2610571	C	T	exonic	CACNA1C	nonsynonymous SNV	CACNA1C:NM_000719:exon28:c.C3589T:p.R1197W,CACNA1C:NM_001129829:exon28:c.C3589T:p.R1197W,CACNA1C:NM_001129830:exon28:c.C3589T:p.R1197W,CACNA1C:NM_001129831:exon28:c.C3589T:p.R1197W,CACNA1C:NM_001129833:exon28:c.C3589T:p.R1197W,CACNA1C:NM_001129834:exon28:c.C3589T:p.R1197W,CACNA1C:NM_001129835:exon28:c.C3589T:p.R1197W,CACNA1C:NM_001129836:exon28:c.C3589T:p.R1197W,CACNA1C:NM_001129837:exon28:c.C3589T:p.R1197W,CACNA1C:NM_001129838:exon28:c.C3589T:p.R1197W,CACNA1C:NM_001129839:exon28:c.C3589T:p.R1197W,CACNA1C:NM_001129840:exon28:c.C3589T:p.R1197W,CACNA1C:NM_001129841:exon28:c.C3589T:p.R1197W,CACNA1C:NM_001129842:exon28:c.C3589T:p.R1197W,CACNA1C:NM_001129843:exon28:c.C3589T:p.R1197W,CACNA1C:NM_001129844:exon28:c.C3580T:p.R1194W,CACNA1C:NM_001129846:exon28:c.C3589T:p.R1197W,CACNA1C:NM_001167623:exon28:c.C3589T:p.R1197W,CACNA1C:NM_001167624:exon28:c.C3589T:p.R1197W,CACNA1C:NM_001167625:exon28:c.C3589T:p.R1197W,CACNA1C:NM_001129827:exon29:c.C3649T:p.R1217W,CACNA1C:NM_001129832:exon29:c.C3649T:p.R1217W,CACNA1C:NM_199460:exon29:c.C3649T:p.R1217W	.	.	D	D	D	D	D	35	.
1	12	2655216	2655216	C	A	exonic	CACNA1C	nonsynonymous SNV	CACNA1C:NM_001129837:exon33:c.C4177A:p.Q1393K,CACNA1C:NM_001129838:exon33:c.C4177A:p.Q1393K,CACNA1C:NM_001129839:exon33:c.C4171A:p.Q1391K,CACNA1C:NM_001129846:exon33:c.C4177A:p.Q1393K,CACNA1C:NM_001167625:exon33:c.C4177A:p.Q1393K,CACNA1C:NM_000719:exon34:c.C4210A:p.Q1404K,CACNA1C:NM_001129829:exon34:c.C4276A:p.Q1426K,CACNA1C:NM_001129830:exon34:c.C4210A:p.Q1404K,CACNA1C:NM_001129833:exon34:c.C4210A:p.Q1404K,CACNA1C:NM_001129834:exon34:c.C4210A:p.Q1404K,CACNA1C:NM_001129835:exon34:c.C4210A:p.Q1404K,CACNA1C:NM_001129836:exon34:c.C4261A:p.Q1421K,CACNA1C:NM_001129840:exon34:c.C4210A:p.Q1404K,CACNA1C:NM_001129841:exon34:c.C4210A:p.Q1404K,CACNA1C:NM_001129842:exon34:c.C4210A:p.Q1404K,CACNA1C:NM_001129843:exon34:c.C4210A:p.Q1404K,CACNA1C:NM_001129844:exon34:c.C4201A:p.Q1401K,CACNA1C:NM_001167623:exon34:c.C4210A:p.Q1404K,CACNA1C:NM_001167624:exon34:c.C4210A:p.Q1404K,CACNA1C:NM_001129831:exon35:c.C4294A:p.Q1432K,CACNA1C:NM_001129832:exon35:c.C4270A:p.Q1424K,CACNA1C:NM_001129827:exon36:c.C4354A:p.Q1452K,CACNA1C:NM_199460:exon36:c.C4354A:p.Q1452K	Ion transport domain	.	D	D	D	D	D	28.6	.
1	3	53747393	53747393	G	A	exonic	CACNA1D	nonsynonymous SNV	CACNA1D:NM_001128839:exon26:c.G3259A:p.V1087I,CACNA1D:NM_001128840:exon26:c.G3259A:p.V1087I,CACNA1D:NM_000720:exon27:c.G3319A:p.V1107I	Ion transport domain	1.55e-05	D	D	D	D	D	34	.
1	3	53749301	53749301	G	T	exonic	CACNA1D	nonsynonymous SNV	CACNA1D:NM_001128839:exon27:c.G3348T:p.E1116D,CACNA1D:NM_001128840:exon27:c.G3348T:p.E1116D,CACNA1D:NM_000720:exon28:c.G3408T:p.E1136D	Ion transport domain	.	D	D	D	D	D	28.8	.
1	3	53751789	53751789	G	A	exonic	CACNA1D	nonsynonymous SNV	CACNA1D:NM_001128839:exon28:c.G3557A:p.R1186Q,CACNA1D:NM_001128840:exon28:c.G3557A:p.R1186Q,CACNA1D:NM_000720:exon29:c.G3617A:p.R1206Q	Voltage-dependent channel\x2c four helix bundle domain	4.65e-05	D	D	D	D	D	35	.
3	17	50600739	50600739	G	A	exonic	CACNA1G	nonsynonymous SNV	CACNA1G:NM_001256332:exon17:c.G3635A:p.R1212Q,CACNA1G:NM_198376:exon17:c.G3635A:p.R1212Q,CACNA1G:NM_198379:exon17:c.G3635A:p.R1212Q,CACNA1G:NM_198382:exon17:c.G3635A:p.R1212Q,CACNA1G:NM_198383:exon17:c.G3635A:p.R1212Q,CACNA1G:NM_198387:exon17:c.G3635A:p.R1212Q,CACNA1G:NM_198388:exon17:c.G3635A:p.R1212Q,CACNA1G:NM_198396:exon17:c.G3635A:p.R1212Q,CACNA1G:NM_001256324:exon18:c.G3704A:p.R1235Q,CACNA1G:NM_001256325:exon18:c.G3704A:p.R1235Q,CACNA1G:NM_001256326:exon18:c.G3704A:p.R1235Q,CACNA1G:NM_001256327:exon18:c.G3704A:p.R1235Q,CACNA1G:NM_001256328:exon18:c.G3704A:p.R1235Q,CACNA1G:NM_001256329:exon18:c.G3704A:p.R1235Q,CACNA1G:NM_001256330:exon18:c.G3704A:p.R1235Q,CACNA1G:NM_001256331:exon18:c.G3704A:p.R1235Q,CACNA1G:NM_001256333:exon18:c.G3704A:p.R1235Q,CACNA1G:NM_001256334:exon18:c.G3704A:p.R1235Q,CACNA1G:NM_001256359:exon18:c.G3704A:p.R1235Q,CACNA1G:NM_001256360:exon18:c.G3704A:p.R1235Q,CACNA1G:NM_001256361:exon18:c.G3704A:p.R1235Q,CACNA1G:NM_018896:exon18:c.G3704A:p.R1235Q,CACNA1G:NM_198377:exon18:c.G3704A:p.R1235Q,CACNA1G:NM_198378:exon18:c.G3704A:p.R1235Q,CACNA1G:NM_198380:exon18:c.G3704A:p.R1235Q,CACNA1G:NM_198384:exon18:c.G3704A:p.R1235Q,CACNA1G:NM_198385:exon18:c.G3704A:p.R1235Q,CACNA1G:NM_198386:exon18:c.G3704A:p.R1235Q	.	0.0034	D	D	D	D	D	28	not_provided
1	17	50601149	50601149	G	A	exonic	CACNA1G	nonsynonymous SNV	CACNA1G:NM_001256332:exon18:c.G3821A:p.R1274H,CACNA1G:NM_198376:exon18:c.G3821A:p.R1274H,CACNA1G:NM_198379:exon18:c.G3821A:p.R1274H,CACNA1G:NM_198382:exon18:c.G3821A:p.R1274H,CACNA1G:NM_198383:exon18:c.G3821A:p.R1274H,CACNA1G:NM_198387:exon18:c.G3821A:p.R1274H,CACNA1G:NM_198388:exon18:c.G3821A:p.R1274H,CACNA1G:NM_198396:exon18:c.G3821A:p.R1274H,CACNA1G:NM_001256324:exon19:c.G3890A:p.R1297H,CACNA1G:NM_001256325:exon19:c.G3890A:p.R1297H,CACNA1G:NM_001256326:exon19:c.G3890A:p.R1297H,CACNA1G:NM_001256327:exon19:c.G3890A:p.R1297H,CACNA1G:NM_001256328:exon19:c.G3890A:p.R1297H,CACNA1G:NM_001256329:exon19:c.G3890A:p.R1297H,CACNA1G:NM_001256330:exon19:c.G3890A:p.R1297H,CACNA1G:NM_001256331:exon19:c.G3890A:p.R1297H,CACNA1G:NM_001256333:exon19:c.G3890A:p.R1297H,CACNA1G:NM_001256334:exon19:c.G3890A:p.R1297H,CACNA1G:NM_001256359:exon19:c.G3890A:p.R1297H,CACNA1G:NM_001256360:exon19:c.G3890A:p.R1297H,CACNA1G:NM_001256361:exon19:c.G3890A:p.R1297H,CACNA1G:NM_018896:exon19:c.G3890A:p.R1297H,CACNA1G:NM_198377:exon19:c.G3890A:p.R1297H,CACNA1G:NM_198378:exon19:c.G3890A:p.R1297H,CACNA1G:NM_198380:exon19:c.G3890A:p.R1297H,CACNA1G:NM_198384:exon19:c.G3890A:p.R1297H,CACNA1G:NM_198385:exon19:c.G3890A:p.R1297H,CACNA1G:NM_198386:exon19:c.G3890A:p.R1297H	Voltage-dependent channel\x2c four helix bundle domain	3.1e-05	D	D	D	D	D	34	.
1	17	39186806	39186806	G	A	exonic	CACNB1	nonsynonymous SNV	CACNB1:NM_000723:exon5:c.C538T:p.R180C,CACNB1:NM_199247:exon5:c.C538T:p.R180C,CACNB1:NM_199248:exon5:c.C538T:p.R180C	SH3 domain	4.65e-05	D	D	D	D	D	34	.
1	6	44176125	44176125	G	A	exonic	CAPN11	nonsynonymous SNV	CAPN11:NM_007058:exon8:c.G889A:p.A297T	Peptidase C2\x2c calpain\x2c catalytic domain	0.0024	D	D	D	D	D	27.4	.
1	6	44180132	44180132	C	G	exonic	CAPN11	nonsynonymous SNV	CAPN11:NM_007058:exon14:c.C1609G:p.R537G	Peptidase C2\x2c calpain\x2c domain III;Peptidase C2\x2c calpain\x2c large subunit\x2c domain III	0.0001	D	D	D	D	D	27.2	.
1	19	38742469	38742469	G	A	exonic	CAPN12	nonsynonymous SNV	CAPN12:NM_144691:exon3:c.C367T:p.R123W	Peptidase C2\x2c calpain\x2c catalytic domain	1.55e-05	D	D	D	D	D	25.2	.
1	16	549778	549778	G	A	exonic	CAPN15	nonsynonymous SNV	CAPN15:NM_005632:exon7:c.G2006A:p.R669H	Peptidase C2\x2c calpain\x2c catalytic domain	4.65e-05	D	D	D	D	D	25	.
1	1	223628695	223628695	G	C	exonic	CAPN8	nonsynonymous SNV	CAPN8:NM_001143962:exon3:c.C393G:p.F131L	Peptidase C2\x2c calpain\x2c catalytic domain	.	D	D	D	D	D	23	.
1	11	67423972	67423972	G	T	exonic	CARNS1	nonsynonymous SNV	CARNS1:NM_020811:exon9:c.G1855T:p.G619W,CARNS1:NM_001166222:exon10:c.G2224T:p.G742W	ATP-grasp fold;ATP-grasp fold\x2c subdomain 2	0	D	D	D	D	D	27.3	.
1	6	112069416	112069416	-	AC	exonic	CCN6	frameshift insertion	CCN6:NM_198239:exon5:c.861_862insAC:p.Q289Lfs*25,CCN6:NM_003880:exon6:c.861_862insAC:p.Q289Lfs*25	.	0.0001	.	.	.	.	.	.	Progressive_pseudorheumatoid_dysplasia
1	3	46373205	46373205	T	A	exonic	CCR5	stopgain	CCR5:NM_000579:exon3:c.T303A:p.C101X,CCR5:NM_001100168:exon3:c.T303A:p.C101X	GPCR\x2c rhodopsin-like\x2c 7TM	0.0014	.	.	U	A	.	16.84	Human_immunodeficiency_virus_type_1\x2c_susceptibility_to
1	15	42727733	42727733	C	T	exonic	CDAN1	nonsynonymous SNV	CDAN1:NM_138477:exon23:c.G2984A:p.R995H	.	7.74e-05	D	D	D	D	D	34	Congenital_dyserythropoietic_anemia\x2c_type_I
1	1	21984194	21984194	G	A	exonic	CELA3B	nonsynonymous SNV	CELA3B:NM_007352:exon6:c.G505A:p.G169R	Peptidase S1;Trypsin-like cysteine/serine peptidase domain	0	D	D	D	D	D	27.5	.
1	4	103158691	103158691	C	T	exonic	CENPE	nonsynonymous SNV	CENPE:NM_001286734:exon22:c.G2722A:p.D908N,CENPE:NM_001813:exon23:c.G2797A:p.D933N	.	0.0001	T	B	.	N	D	10.97	Primary_autosomal_recessive_microcephaly_13|not_provided
1	1	214646789	214646789	C	T	exonic	CENPF	stopgain	CENPF:NM_016343:exon13:c.C7219T:p.R2407X	Centromere protein Cenp-F\x2c leucine-rich repeat-containing domain	6.2e-05	.	.	N	A	.	41	not_provided
1	13	24883272	24883272	C	T	exonic	CENPJ	nonsynonymous SNV	CENPJ:NM_018451:exon17:c.G3922A:p.V1308I	T-complex protein 10\x2c C-terminal domain	0.0014	D	D	D	D	D	34	Primary_autosomal_recessive_microcephaly_6|Seckel_syndrome_4|not_provided
1	16	55866060	55866060	A	T	exonic	CES5A	nonsynonymous SNV	CES5A:NM_001143685:exon5:c.T608A:p.L203Q,CES5A:NM_145024:exon5:c.T608A:p.L203Q,CES5A:NM_001190158:exon6:c.T695A:p.L232Q	Alpha/Beta hydrolase fold;Carboxylesterase\x2c type B	0.0021	D	D	D	D	D	23.7	.
1	12	121921636	121921636	G	T	exonic	CFAP251	stopgain	CFAP251:NM_001178003:exon2:c.G331T:p.E111X,CFAP251:NM_144668:exon2:c.G331T:p.E111X	.	0.0017	.	.	.	A	.	29.9	Non-syndromic_male_infertility_due_to_sperm_motility_disorder|Male_infertility_with_teratozoospermia_due_to_single_gene_mutation|Spermatogenic_failure_33
1	10	73292004	73292004	C	T	exonic	CFAP70	nonsynonymous SNV	CFAP70:NM_001350934:exon16:c.G1415A:p.R472H,CFAP70:NM_001350933:exon17:c.G1781A:p.R594H,CFAP70:NM_001367801:exon18:c.G1991A:p.R664H	Tetratricopeptide repeat-containing domain;Tetratricopeptide-like helical domain	7.74e-05	D	D	D	D	D	34	.
1	7	117540230	117540230	C	T	exonic	CFTR	nonsynonymous SNV	CFTR:NM_000492:exon8:c.C1000T:p.R334W	ABC transporter type 1\x2c transmembrane domain	4.65e-05	D	D	D	A	D	27.9	Hereditary_pancreatitis|Bronchiectasis_with_or_without_elevated_sweat_chloride_1|Cystic_fibrosis|Congenital_bilateral_aplasia_of_vas_deferens_from_CFTR_mutation|not_specified|not_provided
1	7	117540273	117540273	T	A	exonic	CFTR	nonsynonymous SNV	CFTR:NM_000492:exon8:c.T1043A:p.M348K	ABC transporter type 1\x2c transmembrane domain	0.0001	D	D	D	D	D	25.1	Cystic_fibrosis|Inborn_genetic_diseases|not_specified|none_provided|not_provided
1	7	117540321	117540321	C	T	exonic	CFTR	nonsynonymous SNV	CFTR:NM_000492:exon8:c.C1091T:p.S364F	.	.	D	D	D	D	D	25.2	.
1	7	117587806	117587806	G	A	exonic	CFTR	nonsynonymous SNV	CFTR:NM_000492:exon12:c.G1652A:p.G551D	AAA+ ATPase domain;ABC transporter\x2c conserved site;ABC transporter-like;P-loop containing nucleoside triphosphate hydrolase	0.0006	D	D	D	A	D	33	Hereditary_pancreatitis|Bronchiectasis_with_or_without_elevated_sweat_chloride_1|Cystic_fibrosis|Congenital_bilateral_aplasia_of_vas_deferens_from_CFTR_mutation|Inborn_genetic_diseases|none_provided|ivacaftor_response_-_Efficacy|not_provided
2	7	117592169	117592169	C	T	exonic	CFTR	nonsynonymous SNV	CFTR:NM_000492:exon14:c.C2002T:p.R668C	CFTR regulator domain	0.0089	D	D	D	D	D	33	.
1	7	117592340	117592340	G	A	exonic	CFTR	nonsynonymous SNV	CFTR:NM_000492:exon14:c.G2173A:p.E725K	CFTR regulator domain	9.29e-05	D	D	D	D	D	23.5	CFTR-related_disorders|Cystic_fibrosis|Inborn_genetic_diseases|not_provided
1	1	147285398	147285398	A	-	exonic	CHD1L	frameshift deletion	CHD1L:NM_001256338:exon11:c.1317delA:p.R439Sfs*16,CHD1L:NM_001256337:exon12:c.1086delA:p.R362Sfs*16,CHD1L:NM_001348454:exon12:c.1473delA:p.R491Sfs*16,CHD1L:NM_001348456:exon12:c.1086delA:p.R362Sfs*16,CHD1L:NM_001348463:exon13:c.1086delA:p.R362Sfs*16,CHD1L:NM_001348466:exon13:c.1086delA:p.R362Sfs*16,CHD1L:NM_001348459:exon15:c.1086delA:p.R362Sfs*16,CHD1L:NM_001348461:exon15:c.1086delA:p.R362Sfs*16,CHD1L:NM_001348464:exon15:c.1086delA:p.R362Sfs*16,CHD1L:NM_001256336:exon16:c.1629delA:p.R543Sfs*16,CHD1L:NM_001348453:exon16:c.1590delA:p.R530Sfs*16,CHD1L:NM_001348455:exon16:c.1440delA:p.R480Sfs*16,CHD1L:NM_001348457:exon16:c.1086delA:p.R362Sfs*16,CHD1L:NM_001348458:exon16:c.1086delA:p.R362Sfs*16,CHD1L:NM_001348460:exon16:c.1086delA:p.R362Sfs*16,CHD1L:NM_001348465:exon16:c.1086delA:p.R362Sfs*16,CHD1L:NM_001348452:exon17:c.1713delA:p.R571Sfs*16,CHD1L:NM_001348462:exon17:c.1086delA:p.R362Sfs*16,CHD1L:NM_004284:exon17:c.1929delA:p.R643Sfs*16,CHD1L:NM_024568:exon17:c.1590delA:p.R530Sfs*16,CHD1L:NM_001348451:exon18:c.1713delA:p.R571Sfs*16	.	4.65e-05	.	.	.	.	.	.	Short_stature
1	14	21429172	21429172	T	C	exonic	CHD8	nonsynonymous SNV	CHD8:NM_001170629:exon3:c.A1007G:p.K336R,CHD8:NM_020920:exon3:c.A170G:p.K57R	.	.	D	D	D	D	D	23.3	.
1	22	28695239	28695239	A	-	exonic	CHEK2	frameshift deletion	CHEK2:NM_001349956:exon11:c.1062delT:p.S355Vfs*15,CHEK2:NM_145862:exon11:c.1176delT:p.S393Vfs*15,CHEK2:NM_007194:exon12:c.1263delT:p.S422Vfs*15,CHEK2:NM_001005735:exon13:c.1392delT:p.S465Vfs*15,CHEK2:NM_001257387:exon13:c.600delT:p.S201Vfs*15	.	0.0001	.	.	.	.	.	.	Hereditary_breast_and_ovarian_cancer_syndrome|Hereditary_cancer-predisposing_syndrome|Familial_cancer_of_breast|CHEK2-Related_Cancer_Susceptibility|not_provided
1	22	28725013	28725013	T	G	exonic	CHEK2	nonsynonymous SNV	CHEK2:NM_007194:exon4:c.A556C:p.N186H,CHEK2:NM_145862:exon4:c.A556C:p.N186H,CHEK2:NM_001005735:exon5:c.A685C:p.N229H	Forkhead-associated (FHA) domain;Protein kinase domain;Protein kinase-like domain;SMAD/FHA domain;Serine/threonine/dual specificity protein kinase\x2c catalytic domain	0.0002	D	D	D	D	D	24.1	Osteosarcoma|Endometrial_carcinoma|Malignant_tumor_of_prostate|Li-Fraumeni_syndrome_2|Hereditary_cancer-predisposing_syndrome|Familial_cancer_of_breast|not_specified|not_provided
1	X	85956219	85956219	C	T	exonic	CHM	nonsynonymous SNV	CHM:NM_000390:exon8:c.G1100A:p.R367Q,CHM:NM_001320959:exon8:c.G656A:p.R219Q,CHM:NM_001362517:exon8:c.G656A:p.R219Q,CHM:NM_001362518:exon8:c.G656A:p.R219Q,CHM:NM_001362519:exon8:c.G656A:p.R219Q	.	0.0012	D	D	D	D	D	34	not_specified|not_provided
1	15	78601927	78601927	G	A	exonic	CHRNA3	nonsynonymous SNV	CHRNA3:NM_000743:exon5:c.C715T:p.R239C,CHRNA3:NM_001166694:exon5:c.C715T:p.R239C	Neurotransmitter-gated ion-channel ligand-binding domain	3.12e-05	D	D	D	D	D	33	.
1	20	63350405	63350405	G	A	exonic	CHRNA4	nonsynonymous SNV	CHRNA4:NM_000744:exon5:c.C1006T:p.R336C,CHRNA4:NM_001256573:exon5:c.C478T:p.R160C	Neurotransmitter-gated ion-channel transmembrane domain;Nicotinic acetylcholine-gated receptor\x2c transmembrane domain	0.0007	D	D	D	D	D	27.6	Seizures|Autosomal_dominant_nocturnal_frontal_lobe_epilepsy|not_specified|not_provided
1	15	78629260	78629260	G	A	exonic	CHRNB4	nonsynonymous SNV	CHRNB4:NM_000750:exon5:c.C1045T:p.R349C	Neurotransmitter-gated ion-channel transmembrane domain	0.0096	D	D	D	D	D	29.9	.
1	2	232535158	232535158	G	A	exonic	CHRND	nonsynonymous SNV	CHRND:NM_001311195:exon10:c.G818A:p.R273H,CHRND:NM_001256657:exon11:c.G1355A:p.R452H,CHRND:NM_000751:exon12:c.G1400A:p.R467H,CHRND:NM_001311196:exon12:c.G1097A:p.R366H	Neurotransmitter-gated ion-channel transmembrane domain;Nicotinic acetylcholine-gated receptor\x2c transmembrane domain	0.0021	D	D	D	D	D	33	Lethal_multiple_pterygium_syndrome|Congenital_myasthenic_syndrome|not_specified
1	17	4902010	4902010	G	A	exonic	CHRNE	nonsynonymous SNV	CHRNE:NM_000080:exon5:c.C422T:p.P141L	Neurotransmitter-gated ion-channel ligand-binding domain	3.1e-05	D	D	D	A	D	32	Myasthenic_syndrome\x2c_congenital\x2c_4a\x2c_slow-channel|Myasthenic_syndrome\x2c_congenital\x2c_4b\x2c_fast-channel
1	17	4902707	4902707	A	G	exonic	CHRNE	nonsynonymous SNV	CHRNE:NM_000080:exon2:c.T103C:p.Y35H	Neurotransmitter-gated ion-channel ligand-binding domain	0.001	D	D	D	D	D	25.6	Myasthenic_syndrome\x2c_congenital\x2c_4a\x2c_slow-channel|Congenital_myasthenic_syndrome_4C|Myasthenic_syndrome\x2c_congenital\x2c_4b\x2c_fast-channel|Congenital_myasthenic_syndrome|not_specified|not_provided
1	10	72007455	72007455	C	T	exonic	CHST3	nonsynonymous SNV	CHST3:NM_004273:exon3:c.C424T:p.R142C	P-loop containing nucleoside triphosphate hydrolase;Sulfotransferase domain	.	D	D	D	D	D	32	.
1	7	143350604	143350604	G	A	exonic	CLCN1	nonsynonymous SNV	CLCN1:NM_000083:exon22:c.G2545A:p.A849T	CBS domain	0.0005	D	D	D	D	D	34	Congenital_myotonia\x2c_autosomal_dominant_form|Myotonia_congenita|Congenital_myotonia\x2c_autosomal_recessive_form|not_provided
5	7	73769649	73769649	G	A	exonic	CLDN3	nonsynonymous SNV	CLDN3:NM_001306:exon1:c.C401T:p.P134L	.	0.0078	D	D	D	D	D	33	.
1	6	45914339	45914339	C	A	exonic	CLIC5	nonsynonymous SNV	CLIC5:NM_001114086:exon5:c.G954T:p.E318D,CLIC5:NM_001256023:exon5:c.G477T:p.E159D,CLIC5:NM_001370649:exon5:c.G360T:p.E120D,CLIC5:NM_016929:exon5:c.G477T:p.E159D,CLIC5:NM_001370650:exon6:c.G954T:p.E318D	Glutathione S-transferase\x2c C-terminal-like	0.0012	D	D	D	D	D	29.1	not_provided
1	6	45941612	45941612	G	T	exonic	CLIC5	nonsynonymous SNV	CLIC5:NM_001114086:exon4:c.C818A:p.A273E,CLIC5:NM_001256023:exon4:c.C341A:p.A114E,CLIC5:NM_001370649:exon4:c.C224A:p.A75E,CLIC5:NM_016929:exon4:c.C341A:p.A114E,CLIC5:NM_001370650:exon5:c.C818A:p.A273E	Glutathione S-transferase\x2c C-terminal-like	0.0033	D	D	D	D	D	28.2	not_specified|not_provided
1	8	61300027	61300027	G	A	exonic	CLVS1	nonsynonymous SNV	CLVS1:NM_173519:exon2:c.G200A:p.G67E	CRAL-TRIO domain;CRAL/TRIO\x2c N-terminal domain	.	D	D	D	D	D	19.47	.
2	16	57897524	57897524	C	T	exonic	CNGB1	nonsynonymous SNV	CNGB1:NM_001286130:exon31:c.G3097A:p.G1033R,CNGB1:NM_001297:exon31:c.G3115A:p.G1039R	Cyclic nucleotide-binding domain;Cyclic nucleotide-binding\x2c conserved site;Cyclic nucleotide-binding-like;RmlC-like jelly roll fold	0.0061	D	D	D	D	D	34	Retinitis_pigmentosa|not_specified|not_provided
1	16	57901371	57901371	T	A	exonic	CNGB1	nonsynonymous SNV	CNGB1:NM_001286130:exon29:c.A2939T:p.N980I,CNGB1:NM_001297:exon29:c.A2957T:p.N986I	Cyclic nucleotide-binding domain;Cyclic nucleotide-binding-like;RmlC-like jelly roll fold	0.0011	D	D	D	D	D	31	Retinitis_pigmentosa|Retinal_dystrophy|Retinitis_pigmentosa_45|Autosomal_recessive_retinitis_pigmentosa|not_provided
1	6	33167274	33167274	G	A	exonic	COL11A2	nonsynonymous SNV	COL11A2:NM_080679:exon54:c.C3845T:p.P1282L,COL11A2:NM_080681:exon55:c.C3908T:p.P1303L,COL11A2:NM_080680:exon57:c.C4166T:p.P1389L	.	1.55e-05	D	D	D	D	D	24.5	.
1	6	75138453	75138453	C	T	exonic	COL12A1	nonsynonymous SNV	COL12A1:NM_080645:exon14:c.G1733A:p.R578H,COL12A1:NM_004370:exon29:c.G5225A:p.R1742H	Fibronectin type III;von Willebrand factor\x2c type A	0.0002	D	D	D	D	D	27.1	Ullrich_congenital_muscular_dystrophy_2|Bethlem_myopathy_2|not_specified
1	9	99062287	99062287	C	G	exonic	COL15A1	nonsynonymous SNV	COL15A1:NM_001855:exon38:c.C3574G:p.P1192A	.	0.001	D	D	D	D	D	24.3	.
1	1	31680092	31680092	C	T	exonic	COL16A1	nonsynonymous SNV	COL16A1:NM_001856:exon40:c.G2620A:p.G874R	.	0.005	D	D	D	D	D	22.3	.
1	6	56059207	56059207	C	T	exonic	COL21A1	nonsynonymous SNV	COL21A1:NM_001318753:exon13:c.G838A:p.G280R,COL21A1:NM_001318754:exon13:c.G715A:p.G239R,COL21A1:NM_001318752:exon28:c.G2635A:p.G879R,COL21A1:NM_030820:exon29:c.G2644A:p.G882R,COL21A1:NM_001318751:exon30:c.G2644A:p.G882R	.	0.001	D	D	D	D	D	26.3	.
1	4	108845208	108845208	G	A	exonic	COL25A1	nonsynonymous SNV	COL25A1:NM_001256074:exon25:c.C1478T:p.P493L,COL25A1:NM_032518:exon28:c.C1559T:p.P520L,COL25A1:NM_198721:exon28:c.C1559T:p.P520L	.	6.2e-05	D	D	D	D	D	28	.
1	20	62836212	62836212	C	G	exonic	COL9A3	nonsynonymous SNV	COL9A3:NM_001853:exon28:c.C1427G:p.P476R	.	0.0046	D	D	D	D	D	25.2	not_specified|not_provided
1	8	119103826	119103826	C	T	exonic	COLEC10	nonsynonymous SNV	COLEC10:NM_006438:exon5:c.C373T:p.R125W,COLEC10:NM_001324095:exon7:c.C166T:p.R56W	.	0.0009	D	D	D	D	D	35	.
2	18	346700	346700	C	T	exonic	COLEC12	nonsynonymous SNV	COLEC12:NM_130386:exon5:c.G922A:p.E308K	.	0.0043	D	D	D	D	D	26.3	.
1	19	17560439	17560439	C	G	exonic	COLGALT1	nonsynonymous SNV	COLGALT1:NM_024656:exon3:c.C463G:p.R155G	Nucleotide-diphospho-sugar transferases	0.0006	D	D	D	D	D	33	.
1	3	149178609	149178609	C	G	exonic	CP	nonsynonymous SNV	CP:NM_000096:exon16:c.G2684C:p.G895A	Cupredoxin;Multicopper oxidase\x2c type 3	0.0023	D	D	D	D	D	27.4	Deficiency_of_ferroxidase|not_specified|not_provided
1	3	149199783	149199783	G	A	exonic	CP	nonsynonymous SNV	CP:NM_000096:exon8:c.C1430T:p.P477L	Cupredoxin	0.0042	D	D	D	D	D	28.3	Deficiency_of_ferroxidase|not_specified|not_provided
1	3	149207611	149207611	T	C	exonic	CP	nonsynonymous SNV	CP:NM_000096:exon5:c.A788G:p.N263S	Cupredoxin;Multicopper oxidase\x2c type 1	0.0006	D	D	D	D	D	25.8	Deficiency_of_ferroxidase
1	3	98580709	98580709	G	A	exonic	CPOX	nonsynonymous SNV	CPOX:NM_000097:exon7:c.C1339T:p.R447C	.	0.0004	D	D	D	A	D	34	Hereditary_coproporphyria|Coproporphyria|not_provided
1	9	123373608	123373608	-	GGCGCGGCCCCGGCCC	exonic	CRB2	frameshift insertion	CRB2:NM_173689:exon10:c.3077_3078insGGCGCGGCCCCGGCCC:p.G1036Afs*43	.	0.0019	.	.	.	.	.	.	Steroid-resistant_nephrotic_syndrome|Focal_segmental_glomerulosclerosis_9|not_provided
1	9	35735137	35735137	G	A	exonic	CREB3	nonsynonymous SNV	CREB3:NM_006368:exon5:c.G464A:p.R155Q	Basic-leucine zipper domain	0.0007	D	D	D	D	D	27.3	.
1	3	9943106	9943106	G	A	exonic	CRELD1	nonsynonymous SNV	CRELD1:NM_001374320:exon7:c.G763A:p.G255R,CRELD1:NM_001374318:exon8:c.G847A:p.G283R,CRELD1:NM_001374319:exon8:c.G763A:p.G255R,CRELD1:NM_015513:exon8:c.G847A:p.G283R,CRELD1:NM_001031717:exon9:c.G847A:p.G283R,CRELD1:NM_001077415:exon9:c.G847A:p.G283R,CRELD1:NM_001374316:exon9:c.G847A:p.G283R,CRELD1:NM_001374317:exon9:c.G847A:p.G283R	Insulin-like growth factor binding protein\x2c N-terminal	4.65e-05	D	D	D	D	D	31	.
1	16	84873921	84873921	A	G	exonic	CRISPLD2	nonsynonymous SNV	CRISPLD2:NM_031476:exon11:c.A1114G:p.K372E	LCCL domain	1.55e-05	D	D	D	D	D	28.3	.
1	19	18599741	18599741	A	G	exonic	CRLF1	nonsynonymous SNV	CRLF1:NM_004750:exon2:c.T221C:p.L74P	Immunoglobulin-like fold	6.2e-05	D	D	D	D	D	26.3	.
1	7	87361557	87361557	G	C	exonic	CROT	nonsynonymous SNV	CROT:NM_021151:exon5:c.G408C:p.W136C,CROT:NM_001143935:exon6:c.G492C:p.W164C	.	0.0002	D	D	D	D	D	31	.
1	2	218990275	218990275	A	G	exonic	CRYBA2	nonsynonymous SNV	CRYBA2:NM_057093:exon4:c.T571C:p.S191P,CRYBA2:NM_057094:exon5:c.T571C:p.S191P	Beta/gamma crystallin;Gamma-crystallin-related	0.0007	D	D	D	D	D	31	.
1	22	25231737	25231737	T	G	exonic	CRYBB2	nonsynonymous SNV	CRYBB2:NM_000496:exon6:c.T583G:p.W195G	.	0.0001	D	D	D	D	T	24.4	Congenital_cataract
1	1	36468158	36468158	C	T	exonic	CSF3R	stopgain	CSF3R:NM_000760:exon13:c.G1640A:p.W547X,CSF3R:NM_156039:exon13:c.G1640A:p.W547X,CSF3R:NM_172313:exon13:c.G1640A:p.W547X	Fibronectin type III;Immunoglobulin-like fold	0.0004	.	.	D	A	.	40	Neutropenia\x2c_severe_congenital\x2c_7\x2c_autosomal_recessive|Inherited_Immunodeficiency_Diseases
1	17	8229943	8229943	G	A	exonic	CTC1	nonsynonymous SNV	CTC1:NM_025099:exon18:c.C2959T:p.R987W	.	7.75e-05	D	D	N	D	D	34	Dyskeratosis_congenita|Cerebroretinal_microangiopathy_with_calcifications_and_cysts_1|not_provided
1	17	8235929	8235929	C	T	exonic	CTC1	nonsynonymous SNV	CTC1:NM_025099:exon7:c.G1108A:p.A370T	.	4.65e-05	D	D	D	D	D	33	.
1	17	8238579	8238579	C	G	exonic	CTC1	nonsynonymous SNV	CTC1:NM_025099:exon3:c.G248C:p.S83T	.	0.0082	D	D	D	D	D	24.9	Dyskeratosis_congenita|not_specified|not_provided
3	1	70415987	70415987	C	T	exonic	CTH	nonsynonymous SNV	CTH:NM_001190463:exon2:c.C200T:p.T67I,CTH:NM_001902:exon2:c.C200T:p.T67I,CTH:NM_153742:exon2:c.C200T:p.T67I	Pyridoxal phosphate-dependent transferase;Pyridoxal phosphate-dependent transferase\x2c major region\x2c subdomain 1	0.0094	D	D	D	A	D	32	Cystathioninuria|not_provided
1	8	11847108	11847108	T	G	exonic	CTSB	nonsynonymous SNV	CTSB:NM_001317237:exon8:c.A365C:p.N122T,CTSB:NM_001384714:exon8:c.A737C:p.N246T,CTSB:NM_001908:exon8:c.A737C:p.N246T,CTSB:NM_001384727:exon9:c.A737C:p.N246T,CTSB:NM_001384728:exon9:c.A737C:p.N246T,CTSB:NM_147781:exon9:c.A737C:p.N246T,CTSB:NM_147782:exon9:c.A737C:p.N246T,CTSB:NM_147783:exon9:c.A737C:p.N246T,CTSB:NM_001384723:exon10:c.A737C:p.N246T,CTSB:NM_001384724:exon10:c.A737C:p.N246T,CTSB:NM_001384725:exon10:c.A737C:p.N246T,CTSB:NM_001384726:exon10:c.A737C:p.N246T,CTSB:NM_147780:exon10:c.A737C:p.N246T	Peptidase C1A\x2c papain C-terminal	0.0018	D	D	D	D	D	27.7	not_provided
1	12	111347535	111347535	G	A	exonic	CUX2	nonsynonymous SNV	CUX2:NM_001370598:exon22:c.G3485A:p.R1162H,CUX2:NM_015267:exon22:c.G3671A:p.R1224H	Homeobox domain;Homeobox\x2c conserved site;Homeodomain-like	0	D	D	D	D	D	34	.
1	8	64596707	64596707	G	A	exonic	CYP7B1	nonsynonymous SNV	CYP7B1:NM_004820:exon6:c.C1456T:p.R486C	.	0.0011	D	D	D	A	T	29	Spastic_paraplegia|Hereditary_spastic_paraplegia_5A|Hereditary_spastic_paraplegia|not_provided
1	9	133636634	133636634	G	C	exonic	DBH	nonsynonymous SNV	DBH:NM_000787:exon1:c.G263C:p.G88A	DOMON domain	0.0051	D	D	D	D	D	24.4	Orthostatic_hypotension_1
1	4	150079350	150079350	G	A	exonic	DCLK2	nonsynonymous SNV	DCLK2:NM_001040260:exon1:c.G323A:p.R108H,DCLK2:NM_001040261:exon1:c.G323A:p.R108H	Doublecortin domain	.	D	D	D	D	D	34	.
1	13	94469007	94469007	C	A	exonic	DCT	nonsynonymous SNV	DCT:NM_001129889:exon2:c.G334T:p.G112C,DCT:NM_001922:exon2:c.G334T:p.G112C,DCT:NM_001322186:exon4:c.G145T:p.G49C	Uncharacterised domain\x2c di-copper centre	0.0006	D	D	D	D	D	33	.
1	17	82037630	82037630	C	T	splicing	DCXR	.	.	.	4.65e-05	.	.	.	D	T	26.6	Essential_pentosuria
1	1	162754736	162754736	G	A	exonic	DDR2	nonsynonymous SNV	DDR2:NM_001354982:exon5:c.G298A:p.V100M,DDR2:NM_001354983:exon5:c.G298A:p.V100M,DDR2:NM_006182:exon5:c.G298A:p.V100M,DDR2:NM_001014796:exon6:c.G298A:p.V100M	Coagulation factor 5/8 C-terminal type domain;Galactose-binding domain-like	.	D	D	D	D	D	28.5	.
1	9	32457309	32457309	-	AGAA	exonic	DDX58	frameshift insertion	DDX58:NM_014314:exon18:c.2590_2591insTTCT:p.C864Ffs*10	.	0.0008	.	.	.	.	.	.	Singleton-Merten_syndrome_2
1	1	68481510	68481510	C	T	exonic	DEPDC1	nonsynonymous SNV	DEPDC1:NM_017779:exon8:c.G1013A:p.R338H,DEPDC1:NM_001114120:exon9:c.G1865A:p.R622H	Rho GTPase activation protein;Rho GTPase-activating protein domain	0.0002	D	D	D	D	D	26.7	.
1	2	233434881	233434881	C	T	exonic	DGKD	nonsynonymous SNV	DGKD:NM_001377259:exon3:c.C167T:p.S56L,DGKD:NM_003648:exon4:c.C434T:p.S145L,DGKD:NM_152879:exon5:c.C566T:p.S189L	Pleckstrin homology domain;Pleckstrin homology-like domain;Protein kinase C-like\x2c phorbol ester/diacylglycerol-binding domain	1.55e-05	D	D	D	D	D	34	.
1	11	46366365	46366365	-	C	exonic	DGKZ	frameshift insertion	DGKZ:NM_001105540:exon2:c.110dupC:p.A39Rfs*52	.	4.65e-05	.	.	.	.	.	.	atypical_cerebral_palsy
1	2	73946888	73946888	G	A	exonic	DGUOK	nonsynonymous SNV	DGUOK:NM_001318860:exon2:c.G134A:p.R45K,DGUOK:NM_001318863:exon2:c.G134A:p.R45K,DGUOK:NM_001318859:exon3:c.G425A:p.R142K,DGUOK:NM_001318861:exon3:c.G134A:p.R45K,DGUOK:NM_001318862:exon3:c.G134A:p.R45K,DGUOK:NM_080916:exon3:c.G425A:p.R142K,DGUOK:NM_080918:exon3:c.G425A:p.R142K	P-loop containing nucleoside triphosphate hydrolase	1.55e-05	D	D	D	A	D	33	Mitochondrial_DNA-depletion_syndrome_3\x2c_hepatocerebral
1	2	73957139	73957139	A	C	exonic	DGUOK	nonsynonymous SNV	DGUOK:NM_001318860:exon4:c.A315C:p.R105S,DGUOK:NM_001318863:exon4:c.A297C:p.R99S,DGUOK:NM_001318861:exon5:c.A315C:p.R105S,DGUOK:NM_001318862:exon5:c.A297C:p.R99S,DGUOK:NM_080916:exon5:c.A606C:p.R202S	P-loop containing nucleoside triphosphate hydrolase	.	D	D	D	D	D	27.3	.
1	1	54871610	54871610	C	T	exonic	DHCR24	nonsynonymous SNV	DHCR24:NM_014762:exon5:c.G616A:p.E206K	CO dehydrogenase flavoprotein-like\x2c FAD-binding\x2c subdomain 2;FAD-binding\x2c type 2	0.0012	D	D	D	D	D	33	Desmosterolosis|not_provided
1	16	72023561	72023561	T	C	exonic	DHODH	nonsynonymous SNV	DHODH:NM_001361:exon8:c.T1061C:p.L354P	Aldolase-type TIM barrel	.	D	D	D	D	D	30	.
1	14	60150172	60150172	G	A	exonic	DHRS7	nonsynonymous SNV	DHRS7:NM_001322282:exon4:c.C409T:p.L137F,DHRS7:NM_001322280:exon5:c.C499T:p.L167F,DHRS7:NM_001322281:exon5:c.C229T:p.L77F,DHRS7:NM_016029:exon5:c.C649T:p.L217F	NAD(P)-binding domain;Short-chain dehydrogenase/reductase\x2c conserved site	4.74e-05	D	D	D	D	D	25.5	.
1	13	59774760	59774760	C	T	exonic	DIAPH3	nonsynonymous SNV	DIAPH3:NM_030932:exon20:c.G2438A:p.R813H,DIAPH3:NM_001258367:exon24:c.G3089A:p.R1030H,DIAPH3:NM_001258368:exon24:c.G3017A:p.R1006H,DIAPH3:NM_001258366:exon25:c.G3194A:p.R1065H,DIAPH3:NM_001042517:exon26:c.G3227A:p.R1076H,DIAPH3:NM_001258369:exon26:c.G3227A:p.R1076H	DRF autoregulatory;Formin\x2c FH2 domain;Formin\x2c diaphanous autoregulatory (DAD) domain	0.002	D	D	D	D	D	34	not_specified
1	1	11516037	11516037	G	A	exonic	DISP3	nonsynonymous SNV	DISP3:NM_020780:exon6:c.G1625A:p.R542H	Sterol-sensing domain	0.0058	D	D	D	D	D	34	not_provided
1	1	46512175	46512175	C	A	exonic	DMBX1	nonsynonymous SNV	DMBX1:NM_147192:exon4:c.C830A:p.T277N,DMBX1:NM_172225:exon6:c.C815A:p.T272N	.	1.55e-05	D	D	D	D	D	28.6	.
1	1	97082391	97082391	T	A	exonic	DPYD	nonsynonymous SNV	DPYD:NM_000110:exon22:c.A2846T:p.D949V	4Fe-4S ferredoxin-type\x2c iron-sulphur binding domain	0.006	D	D	D	D	D	29.9	Dihydropyrimidine_dehydrogenase_deficiency|Inborn_genetic_diseases|Fluorouracil_response|Pyrimidine_analogues_response_-_Toxicity/ADR\x2c_Metabolism/PK|capecitabine_response_-_Toxicity/ADR\x2c_Metabolism/PK|fluorouracil_response_-_Toxicity/ADR\x2c_Metabolism/PK|tegafur_response_-_Toxicity/ADR\x2c_Metabolism/PK|not_provided
1	6	7565440	7565440	A	C	exonic	DSP	nonsynonymous SNV	DSP:NM_001008844:exon7:c.A859C:p.N287H,DSP:NM_001319034:exon7:c.A859C:p.N287H,DSP:NM_004415:exon7:c.A859C:p.N287H	.	.	D	D	D	D	D	26.3	Dilated_cardiomyopathy_with_woolly_hair_and_keratoderma|Arrhythmogenic_right_ventricular_dysplasia_8
1	15	45155867	45155867	C	T	exonic	DUOX1	nonsynonymous SNV	DUOX1:NM_175940:exon28:c.C3640T:p.R1214C,DUOX1:NM_017434:exon29:c.C3640T:p.R1214C	EF-hand domain;EF-hand domain pair;Ferric reductase transmembrane component-like domain	0	D	D	D	D	D	35	.
1	15	45105801	45105801	G	A	exonic	DUOX2	nonsynonymous SNV	DUOX2:NM_001363711:exon18:c.C2176T:p.R726W,DUOX2:NM_014080:exon18:c.C2176T:p.R726W	.	0.0004	D	D	D	D	D	33	Thyroid_dyshormonogenesis_6|not_provided
1	10	75094854	75094854	A	G	exonic	DUSP13	nonsynonymous SNV	DUSP13:NM_001007272:exon4:c.T569C:p.M190T,DUSP13:NM_001363514:exon4:c.T827C:p.M276T,DUSP13:NM_016364:exon4:c.T419C:p.M140T,DUSP13:NM_001320843:exon5:c.T419C:p.M140T,DUSP13:NM_001007273:exon6:c.T698C:p.M233T,DUSP13:NM_001320842:exon7:c.T698C:p.M233T	Dual specificity phosphatase\x2c catalytic domain;Dual specificity phosphatase\x2c subgroup\x2c catalytic domain;Protein-tyrosine phosphatase-like;Protein-tyrosine/Dual specificity phosphatase	0.0026	D	D	D	D	D	26.1	.
1	2	240561396	240561396	G	C	exonic	DUSP28	nonsynonymous SNV	DUSP28:NM_001033575:exon2:c.G460C:p.E154Q,DUSP28:NM_001370465:exon2:c.G460C:p.E154Q	Dual specificity phosphatase\x2c catalytic domain;Dual specificity phosphatase\x2c subgroup\x2c catalytic domain;Protein-tyrosine phosphatase-like	3.1e-05	D	D	D	D	D	27.9	.
1	2	71574297	71574297	C	T	exonic	DYSF	nonsynonymous SNV	DYSF:NM_001130976:exon29:c.C3232T:p.R1078C,DYSF:NM_001130977:exon29:c.C3232T:p.R1078C,DYSF:NM_001130984:exon29:c.C3235T:p.R1079C,DYSF:NM_001130986:exon29:c.C3235T:p.R1079C,DYSF:NM_001130455:exon30:c.C3277T:p.R1093C,DYSF:NM_001130978:exon30:c.C3274T:p.R1092C,DYSF:NM_001130980:exon30:c.C3325T:p.R1109C,DYSF:NM_001130981:exon30:c.C3325T:p.R1109C,DYSF:NM_001130983:exon30:c.C3277T:p.R1093C,DYSF:NM_001130985:exon30:c.C3328T:p.R1110C,DYSF:NM_001130987:exon30:c.C3328T:p.R1110C,DYSF:NM_003494:exon30:c.C3274T:p.R1092C,DYSF:NM_001130979:exon31:c.C3367T:p.R1123C,DYSF:NM_001130982:exon31:c.C3370T:p.R1124C	Peroxin/Ferlin domain	3.1e-05	D	D	D	D	D	35	Autosomal_recessive_limb-girdle_muscular_dystrophy_type_2B|Qualitative_or_quantitative_defects_of_dysferlin|not_provided
1	2	71574306	71574306	C	T	exonic	DYSF	nonsynonymous SNV	DYSF:NM_001130976:exon29:c.C3241T:p.R1081C,DYSF:NM_001130977:exon29:c.C3241T:p.R1081C,DYSF:NM_001130984:exon29:c.C3244T:p.R1082C,DYSF:NM_001130986:exon29:c.C3244T:p.R1082C,DYSF:NM_001130455:exon30:c.C3286T:p.R1096C,DYSF:NM_001130978:exon30:c.C3283T:p.R1095C,DYSF:NM_001130980:exon30:c.C3334T:p.R1112C,DYSF:NM_001130981:exon30:c.C3334T:p.R1112C,DYSF:NM_001130983:exon30:c.C3286T:p.R1096C,DYSF:NM_001130985:exon30:c.C3337T:p.R1113C,DYSF:NM_001130987:exon30:c.C3337T:p.R1113C,DYSF:NM_003494:exon30:c.C3283T:p.R1095C,DYSF:NM_001130979:exon31:c.C3376T:p.R1126C,DYSF:NM_001130982:exon31:c.C3379T:p.R1127C	Peroxin/Ferlin domain	6.19e-05	D	D	D	D	D	35	Qualitative_or_quantitative_defects_of_dysferlin|not_specified|not_provided
1	11	65584392	65584392	A	G	exonic	EHBP1L1	nonsynonymous SNV	EHBP1L1:NM_001351087:exon9:c.A971G:p.D324G,EHBP1L1:NM_001099409:exon10:c.A3245G:p.D1082G	Calponin homology domain	0.0017	D	D	D	D	D	27.4	.
1	1	44926730	44926730	C	T	exonic	EIF2B3	nonsynonymous SNV	EIF2B3:NM_001166588:exon5:c.G464A:p.R155H,EIF2B3:NM_001261418:exon5:c.G464A:p.R155H,EIF2B3:NM_020365:exon5:c.G464A:p.R155H	Nucleotide-diphospho-sugar transferases	0.0009	D	D	D	D	D	27.5	Leukoencephalopathy_with_vanishing_white_matter|not_provided
1	12	13211545	13211545	A	G	exonic	EMP1	nonsynonymous SNV	EMP1:NM_001423:exon2:c.A35G:p.H12R	.	.	D	D	D	D	D	25.3	.
1	12	131982108	131982108	C	T	exonic	EP400	nonsynonymous SNV	EP400:NM_015409:exon5:c.C1559T:p.T520M	.	0.0001	D	D	D	D	D	24.7	.
1	19	45352801	45352801	C	G	exonic	ERCC2	nonsynonymous SNV	ERCC2:NM_000400:exon20:c.G1847C:p.R616P	ATP-dependent helicase\x2c C-terminal;P-loop containing nucleoside triphosphate hydrolase	0.0003	D	D	D	D	D	35	Xeroderma_pigmentosum\x2c_group_D|Trichothiodystrophy_1\x2c_photosensitive|Cerebrooculofacioskeletal_syndrome_2|Xeroderma_pigmentosum|not_provided
2	14	64260740	64260740	T	C	exonic	ESR2	nonsynonymous SNV	ESR2:NM_001214902:exon4:c.A661G:p.R221G,ESR2:NM_001271876:exon4:c.A661G:p.R221G,ESR2:NM_001271877:exon4:c.A661G:p.R221G,ESR2:NM_001040275:exon5:c.A661G:p.R221G,ESR2:NM_001291723:exon5:c.A661G:p.R221G,ESR2:NM_001437:exon5:c.A661G:p.R221G,ESR2:NM_001291712:exon10:c.A661G:p.R221G	Nuclear hormone receptor\x2c ligand-binding;Zinc finger\x2c nuclear hormone receptor-type	0.0047	D	D	D	D	D	24.1	not_provided
1	3	138468132	138468132	G	A	exonic	ESYT3	nonsynonymous SNV	ESYT3:NM_001322831:exon12:c.G1246A:p.G416R,ESYT3:NM_001322834:exon12:c.G1246A:p.G416R,ESYT3:NM_031913:exon12:c.G1246A:p.G416R	C2 domain	0.005	D	D	D	D	D	32	.
1	2	72718239	72718239	C	T	exonic	EXOC6B	nonsynonymous SNV	EXOC6B:NM_001321734:exon5:c.G194A:p.R65Q,EXOC6B:NM_001321729:exon6:c.G533A:p.R178Q,EXOC6B:NM_001321730:exon6:c.G533A:p.R178Q,EXOC6B:NM_001321731:exon6:c.G533A:p.R178Q,EXOC6B:NM_001321733:exon6:c.G533A:p.R178Q,EXOC6B:NM_015189:exon6:c.G533A:p.R178Q	.	0.0012	D	D	D	D	D	34	.
1	8	71215681	71215681	C	T	exonic	EYA1	nonsynonymous SNV	EYA1:NM_172058:exon14:c.G1408A:p.E470K,EYA1:NM_000503:exon15:c.G1408A:p.E470K,EYA1:NM_001288574:exon15:c.G1390A:p.E464K,EYA1:NM_001288575:exon15:c.G1042A:p.E348K,EYA1:NM_001370336:exon15:c.G1387A:p.E463K,EYA1:NM_172059:exon15:c.G1390A:p.E464K,EYA1:NM_001370333:exon16:c.G1495A:p.E499K,EYA1:NM_001370334:exon17:c.G1408A:p.E470K,EYA1:NM_001370335:exon18:c.G1408A:p.E470K	EYA domain	.	D	D	D	D	D	29.2	.
1	6	133468627	133468627	C	T	exonic	EYA4	nonsynonymous SNV	EYA4:NM_001301012:exon9:c.C704T:p.T235M,EYA4:NM_001370459:exon9:c.C704T:p.T235M,EYA4:NM_001370458:exon10:c.C797T:p.T266M,EYA4:NM_172103:exon10:c.C797T:p.T266M,EYA4:NM_001301013:exon11:c.C866T:p.T289M,EYA4:NM_004100:exon11:c.C866T:p.T289M,EYA4:NM_172105:exon11:c.C866T:p.T289M	.	0.0011	D	D	D	D	D	24.8	Deafness\x2c_autosomal_dominant_10|Dilated_cardiomyopathy_1J|not_specified|not_provided
1	6	63721622	63721622	-	T	exonic	EYS	frameshift insertion	EYS:NM_001142800:exon43:c.8408dupA:p.N2803Kfs*9,EYS:NM_001292009:exon44:c.8471dupA:p.N2824Kfs*9	.	.	.	.	.	.	.	.	Retinal_dystrophy|not_provided
1	15	80168058	80168058	C	A	exonic	FAH	nonsynonymous SNV	FAH:NM_000137:exon6:c.C462A:p.H154Q,FAH:NM_001374377:exon7:c.C462A:p.H154Q,FAH:NM_001374380:exon7:c.C462A:p.H154Q	Fumarylacetoacetase\x2c C-terminal;Fumarylacetoacetase\x2c C-terminal-related;Fumarylacetoacetase\x2c N-terminal	0.0006	D	D	D	D	D	27.3	Tyrosinemia_type_I
1	7	22961300	22961300	C	G	exonic	FAM126A	nonsynonymous SNV	FAM126A:NM_001363466:exon9:c.G766C:p.A256P,FAM126A:NM_001363467:exon9:c.G766C:p.A256P,FAM126A:NM_032581:exon9:c.G766C:p.A256P	.	0.0013	D	D	D	D	D	27.6	Hypomyelination_and_Congenital_Cataract|not_provided
1	15	30925199	30925199	C	T	exonic	FAN1	stopgain	FAN1:NM_014967:exon9:c.C2245T:p.R749X	.	4.65e-05	.	.	D	A	.	37	Interstitial_nephritis\x2c_karyomegalic
1	8	11830275	11830275	A	G	exonic	FDFT1	nonsynonymous SNV	FDFT1:NM_001287756:exon3:c.A233G:p.D78G,FDFT1:NM_001287750:exon5:c.A911G:p.D304G,FDFT1:NM_001287751:exon5:c.A479G:p.D160G,FDFT1:NM_001287744:exon6:c.A542G:p.D181G,FDFT1:NM_001287747:exon6:c.A542G:p.D181G,FDFT1:NM_001287748:exon6:c.A542G:p.D181G,FDFT1:NM_001287749:exon6:c.A542G:p.D181G,FDFT1:NM_004462:exon6:c.A734G:p.D245G,FDFT1:NM_001287743:exon7:c.A734G:p.D245G,FDFT1:NM_001287745:exon7:c.A542G:p.D181G,FDFT1:NM_001287742:exon8:c.A734G:p.D245G	Isoprenoid synthase domain;Squalene/phytoene synthase\x2c conserved site	0	D	D	D	D	D	28.5	.
1	12	4444134	4444134	G	A	exonic	FGF6	nonsynonymous SNV	FGF6:NM_020996:exon2:c.C449T:p.T150M	.	7.74e-05	D	D	D	D	D	29.1	.
1	4	1805643	1805643	A	G	exonic	FGFR3	nonsynonymous SNV	FGFR3:NM_022965:exon10:c.A1283G:p.N428S,FGFR3:NM_000142:exon12:c.A1619G:p.N540S,FGFR3:NM_001163213:exon12:c.A1625G:p.N542S,FGFR3:NM_001354809:exon12:c.A1622G:p.N541S,FGFR3:NM_001354810:exon12:c.A1622G:p.N541S	Protein kinase domain;Protein kinase-like domain;Serine-threonine/tyrosine-protein kinase catalytic domain;Tyrosine-protein kinase\x2c catalytic domain	3.1e-05	D	D	D	D	D	26.1	Hypochondroplasia|Inborn_genetic_diseases|not_provided
1	9	130911831	130911831	G	C	exonic	FIBCD1	nonsynonymous SNV	FIBCD1:NM_032843:exon5:c.C907G:p.R303G,FIBCD1:NM_001145106:exon6:c.C907G:p.R303G	Fibrinogen\x2c alpha/beta/gamma chain\x2c C-terminal globular domain;Fibrinogen\x2c alpha/beta/gamma chain\x2c C-terminal globular\x2c subdomain 1	0.005	D	D	D	D	D	25.8	.
1	7	50445871	50445871	T	G	exonic	FIGNL1	nonsynonymous SNV	FIGNL1:NM_001287495:exon2:c.A1417C:p.K473Q,FIGNL1:NM_001287493:exon3:c.A1417C:p.K473Q,FIGNL1:NM_001287494:exon3:c.A1417C:p.K473Q,FIGNL1:NM_001042762:exon4:c.A1417C:p.K473Q,FIGNL1:NM_001287492:exon4:c.A1417C:p.K473Q,FIGNL1:NM_001287496:exon4:c.A1084C:p.K362Q,FIGNL1:NM_001346561:exon4:c.A1417C:p.K473Q,FIGNL1:NM_001346562:exon4:c.A1417C:p.K473Q,FIGNL1:NM_001346564:exon4:c.A1417C:p.K473Q,FIGNL1:NM_022116:exon4:c.A1417C:p.K473Q,FIGNL1:NM_001346560:exon5:c.A1417C:p.K473Q,FIGNL1:NM_001346563:exon5:c.A1417C:p.K473Q,FIGNL1:NM_001346565:exon5:c.A1417C:p.K473Q,FIGNL1:NM_001346558:exon6:c.A1084C:p.K362Q,FIGNL1:NM_001346559:exon6:c.A1084C:p.K362Q	AAA+ ATPase domain;ATPase\x2c AAA-type\x2c core;P-loop containing nucleoside triphosphate hydrolase	0.0009	D	D	D	D	D	26.7	.
1	1	152307547	152307547	G	A	exonic	FLG	stopgain	FLG:NM_002016:exon3:c.C7339T:p.R2447X	.	0.0044	.	.	.	D	.	35	Dermatitis\x2c_atopic\x2c_2|Ichthyosis_vulgaris|not_provided
1	1	152309494	152309494	G	A	exonic	FLG	stopgain	FLG:NM_002016:exon3:c.C5392T:p.R1798X	.	0.0002	.	.	.	D	.	33	not_provided
1	X	154354908	154354908	A	G	exonic	FLNA	nonsynonymous SNV	FLNA:NM_001456:exon30:c.T5110C:p.Y1704H,FLNA:NM_001110556:exon31:c.T5134C:p.Y1712H	Immunoglobulin E-set;Immunoglobulin-like fold	.	D	D	D	D	D	26.1	Periventricular_nodular_heterotopia_1|Oto-palato-digital_syndrome\x2c_type_II|Melnick-Needles_syndrome|Frontometaphyseal_dysplasia
1	3	58104034	58104034	C	T	exonic	FLNB	nonsynonymous SNV	FLNB:NM_001164317:exon10:c.C1559T:p.P520L,FLNB:NM_001164318:exon10:c.C1559T:p.P520L,FLNB:NM_001164319:exon10:c.C1559T:p.P520L,FLNB:NM_001457:exon10:c.C1559T:p.P520L	Immunoglobulin E-set;Immunoglobulin-like fold	0.0027	D	D	D	D	D	29.9	not_specified|FLNB-Related_Spectrum_Disorders|not_provided
1	3	58159668	58159668	G	A	exonic	FLNB	nonsynonymous SNV	FLNB:NM_001164319:exon41:c.G6931A:p.V2311M,FLNB:NM_001164318:exon42:c.G6970A:p.V2324M,FLNB:NM_001457:exon42:c.G7003A:p.V2335M,FLNB:NM_001164317:exon43:c.G7096A:p.V2366M	Immunoglobulin E-set;Immunoglobulin-like fold	0.0002	D	D	D	D	D	34	FLNB-Related_Spectrum_Disorders
1	7	128837201	128837201	G	A	exonic	FLNC	nonsynonymous SNV	FLNC:NM_001127487:exon3:c.G643A:p.V215M,FLNC:NM_001458:exon3:c.G643A:p.V215M	Calponin homology domain	4.65e-05	D	D	D	D	D	26.6	Myofibrillar_myopathy\x2c_filamin_C-related|Myopathy\x2c_distal\x2c_4|Cardiomyopathy\x2c_familial_hypertrophic\x2c_26|Dilated_Cardiomyopathy\x2c_Dominant|not_provided
1	7	128840037	128840037	G	A	exonic	FLNC	nonsynonymous SNV	FLNC:NM_001127487:exon9:c.G1426A:p.A476T,FLNC:NM_001458:exon9:c.G1426A:p.A476T	Immunoglobulin E-set;Immunoglobulin-like fold	.	D	D	D	D	D	29.1	.
1	7	128840085	128840085	A	G	exonic	FLNC	nonsynonymous SNV	FLNC:NM_001127487:exon9:c.A1474G:p.K492E,FLNC:NM_001458:exon9:c.A1474G:p.K492E	Immunoglobulin E-set;Immunoglobulin-like fold	0.0005	D	D	D	D	D	23	Myofibrillar_myopathy\x2c_filamin_C-related|Myopathy\x2c_distal\x2c_4|Cardiomyopathy\x2c_familial_hypertrophic\x2c_26|Dilated_Cardiomyopathy\x2c_Dominant
1	7	128856810	128856810	G	A	exonic	FLNC	nonsynonymous SNV	FLNC:NM_001127487:exon44:c.G7351A:p.G2451S,FLNC:NM_001458:exon45:c.G7450A:p.G2484S	Immunoglobulin E-set;Immunoglobulin-like fold	0.0002	D	D	D	D	D	34	Myofibrillar_myopathy\x2c_filamin_C-related|Myopathy\x2c_distal\x2c_4|Cardiomyopathy\x2c_familial_hypertrophic\x2c_26|Dilated_Cardiomyopathy\x2c_Dominant
1	17	28883218	28883218	G	A	exonic	FLOT2	nonsynonymous SNV	FLOT2:NM_001330170:exon4:c.C236T:p.T79M,FLOT2:NM_004475:exon4:c.C236T:p.T79M	.	0.0002	D	D	D	D	D	29.2	.
1	9	77019811	77019811	C	T	exonic	FOXB2	nonsynonymous SNV	FOXB2:NM_001013735:exon1:c.C157T:p.H53Y	Transcription factor\x2c fork head;Winged helix-turn-helix DNA-binding domain	1.55e-05	D	D	D	D	D	23.3	.
3	12	2858912	2858912	G	A	exonic	FOXM1	nonsynonymous SNV	FOXM1:NM_001243088:exon8:c.C1973T:p.P658L,FOXM1:NM_001243089:exon8:c.C1970T:p.P657L,FOXM1:NM_202003:exon8:c.C1973T:p.P658L,FOXM1:NM_021953:exon9:c.C2018T:p.P673L,FOXM1:NM_202002:exon10:c.C2132T:p.P711L	.	0.0096	D	D	D	D	D	26.8	not_provided
1	17	28535093	28535093	G	A	exonic	FOXN1	nonsynonymous SNV	FOXN1:NM_003593:exon7:c.G1522A:p.E508K,FOXN1:NM_001369369:exon8:c.G1522A:p.E508K	.	3.1e-05	D	D	D	D	D	33	T-cell_immunodeficiency\x2c_congenital_alopecia\x2c_and_nail_dystrophy
1	11	126276168	126276168	G	A	exonic	FOXRED1	nonsynonymous SNV	FOXRED1:NM_017547:exon8:c.G920A:p.G307E	FAD dependent oxidoreductase	0.0003	T	D	D	D	D	25.8	not_provided
1	11	126277646	126277646	G	A	exonic	FOXRED1	nonsynonymous SNV	FOXRED1:NM_017547:exon11:c.G1418A:p.R473H	.	4.65e-05	D	D	D	D	D	29.9	.
1	9	83290707	83290707	C	T	exonic	FRMD3	nonsynonymous SNV	FRMD3:NM_001244961:exon8:c.G509A:p.R170H,FRMD3:NM_001244959:exon13:c.G1091A:p.R364H,FRMD3:NM_001244960:exon13:c.G959A:p.R320H,FRMD3:NM_174938:exon13:c.G1091A:p.R364H	Band 4.1 domain;FERM adjacent (FA);FERM central domain;FERM domain;FERM/acyl-CoA-binding protein\x2c 3-helical bundle	0	D	D	D	D	D	34	.
1	5	133249484	133249484	C	T	exonic	FSTL4	nonsynonymous SNV	FSTL4:NM_015082:exon7:c.G820A:p.G274R	Immunoglobulin subtype 2;Immunoglobulin-like domain;Immunoglobulin-like fold;Kazal domain	0.0002	D	D	D	D	D	33	.
1	15	42338395	42338395	T	G	exonic	GANC	nonsynonymous SNV	GANC:NM_198141:exon16:c.T1748G:p.V583G	Glycoside hydrolase superfamily	.	D	D	D	D	D	26	.
1	9	125307692	125307692	T	A	exonic	GAPVD1	nonsynonymous SNV	GAPVD1:NM_001282681:exon6:c.T1253A:p.V418E,GAPVD1:NM_001330778:exon6:c.T1253A:p.V418E,GAPVD1:NM_001354294:exon6:c.T1253A:p.V418E,GAPVD1:NM_001354298:exon6:c.T1253A:p.V418E,GAPVD1:NM_015635:exon6:c.T1253A:p.V418E,GAPVD1:NM_001330777:exon7:c.T1253A:p.V418E,GAPVD1:NM_001354295:exon7:c.T1253A:p.V418E,GAPVD1:NM_001354300:exon7:c.T1253A:p.V418E,GAPVD1:NM_001282679:exon8:c.T1253A:p.V418E,GAPVD1:NM_001282680:exon8:c.T1253A:p.V418E,GAPVD1:NM_001354293:exon8:c.T1253A:p.V418E,GAPVD1:NM_001354296:exon8:c.T1253A:p.V418E,GAPVD1:NM_001354297:exon8:c.T1253A:p.V418E,GAPVD1:NM_001354301:exon8:c.T1253A:p.V418E,GAPVD1:NM_001354299:exon9:c.T1253A:p.V418E	Rho GTPase activation protein	3.1e-05	D	D	D	D	D	31	.
1	3	81642934	81642934	C	T	exonic	GBE1	nonsynonymous SNV	GBE1:NM_000158:exon7:c.G839A:p.G280D	Glycoside hydrolase superfamily;Glycoside hydrolase\x2c catalytic domain;Glycosyl hydrolase\x2c family 13\x2c catalytic domain	0.0028	D	D	D	D	D	28.1	Glycogen_storage_disease\x2c_type_IV|Adult_polyglucosan_body_disease|Glycogen_storage_disease_IV\x2c_classic_hepatic|not_specified
2	5	132861594	132861594	G	A	exonic	GDF9	nonsynonymous SNV	GDF9:NM_005260:exon2:c.C1360T:p.R454C,GDF9:NM_001288824:exon3:c.C1096T:p.R366C,GDF9:NM_001288825:exon4:c.C1096T:p.R366C,GDF9:NM_001288826:exon4:c.C1096T:p.R366C,GDF9:NM_001288827:exon4:c.C1096T:p.R366C,GDF9:NM_001288828:exon4:c.C1096T:p.R366C	Cystine-knot cytokine;Transforming growth factor-beta\x2c C-terminal	0.0041	D	D	D	D	D	34	.
1	3	172447803	172447803	G	T	exonic	GHSR	nonsynonymous SNV	GHSR:NM_004122:exon1:c.C611A:p.A204E,GHSR:NM_198407:exon1:c.C611A:p.A204E	GPCR\x2c rhodopsin-like\x2c 7TM	4.65e-05	D	D	D	A	T	29.5	Short_stature_due_to_growth_hormone_secretagogue_receptor_deficiency|Inborn_genetic_diseases
1	1	34757622	34757622	C	T	exonic	GJB5	nonsynonymous SNV	GJB5:NM_005268:exon2:c.C292T:p.R98W	Connexin\x2c N-terminal	0.0002	D	D	D	D	D	29.5	.
1	13	20222886	20222886	A	T	exonic	GJB6	nonsynonymous SNV	GJB6:NM_001110221:exon3:c.T595A:p.S199T,GJB6:NM_006783:exon3:c.T595A:p.S199T,GJB6:NM_001110220:exon4:c.T595A:p.S199T,GJB6:NM_001370091:exon4:c.T595A:p.S199T,GJB6:NM_001110219:exon5:c.T595A:p.S199T,GJB6:NM_001370090:exon5:c.T595A:p.S199T,GJB6:NM_001370092:exon5:c.T595A:p.S199T	Gap junction protein\x2c cysteine-rich domain	0.0074	D	D	D	D	D	23	Hidrotic_ectodermal_dysplasia_syndrome|Deafness\x2c_autosomal_recessive_1A|Deafness\x2c_autosomal_dominant_3b|Deafness\x2c_autosomal_recessive_1b|not_specified|not_provided
1	1	228157873	228157873	A	G	exonic	GJC2	nonsynonymous SNV	GJC2:NM_020435:exon2:c.A115G:p.T39A	Connexin\x2c N-terminal	.	D	D	D	D	D	24	.
1	10	35608013	35608013	T	G	exonic	GJD4	nonsynonymous SNV	GJD4:NM_153368:exon2:c.T500G:p.F167C	Gap junction protein\x2c cysteine-rich domain	0.0002	D	D	D	D	D	25.8	.
1	11	134312479	134312479	A	G	exonic	GLB1L3	nonsynonymous SNV	GLB1L3:NM_001080407:exon14:c.A1418G:p.D473G	.	3.1e-05	D	D	D	D	D	24.5	.
1	9	6556208	6556208	A	T	exonic	GLDC	nonsynonymous SNV	GLDC:NM_000170:exon18:c.T2147A:p.L716H	Aromatic amino acid beta-eliminating lyase/threonine aldolase;Pyridoxal phosphate-dependent transferase;Pyridoxal phosphate-dependent transferase\x2c major region\x2c subdomain 1	0.0006	D	D	D	D	D	28.4	Non-ketotic_hyperglycinemia
1	9	6588676	6588676	C	T	exonic	GLDC	nonsynonymous SNV	GLDC:NM_000170:exon13:c.G1607A:p.R536Q	Pyridoxal phosphate-dependent transferase	.	D	D	D	D	D	34	.
1	10	87068137	87068137	C	T	exonic	GLUD1	nonsynonymous SNV	GLUD1:NM_001318900:exon5:c.G268A:p.A90T,GLUD1:NM_005271:exon5:c.G667A:p.A223T,GLUD1:NM_001318904:exon6:c.G166A:p.A56T,GLUD1:NM_001318906:exon6:c.G166A:p.A56T,GLUD1:NM_001318902:exon7:c.G166A:p.A56T,GLUD1:NM_001318901:exon8:c.G166A:p.A56T,GLUD1:NM_001318905:exon8:c.G166A:p.A56T	Glutamate/phenylalanine/leucine/valine dehydrogenase\x2c dimerisation domain	4.65e-05	D	D	D	D	D	34	.
1	9	77431402	77431402	G	A	exonic	GNA14	nonsynonymous SNV	GNA14:NM_004297:exon4:c.C512T:p.T171I	G protein alpha subunit\x2c helical insertion	0.0021	D	D	D	D	D	24.5	.
1	4	67754019	67754019	T	C	exonic	GNRHR	nonsynonymous SNV	GNRHR:NM_000406:exon1:c.A317G:p.Q106R,GNRHR:NM_001012763:exon1:c.A317G:p.Q106R	GPCR\x2c rhodopsin-like\x2c 7TM	0.0035	T	D	D	A	T	23.2	Infertility|Hypogonadotropic_hypogonadism_7_with_or_without_anosmia|Gonadotropin_deficiency|Isolated_congenital_hypogonadotropic_hypogonadism|not_provided
1	6	116792575	116792575	A	G	exonic	GPRC6A	nonsynonymous SNV	GPRC6A:NM_001286355:exon5:c.T2135C:p.F712S,GPRC6A:NM_001286354:exon6:c.T1823C:p.F608S,GPRC6A:NM_148963:exon6:c.T2348C:p.F783S	GPCR\x2c family 3\x2c C-terminal	.	D	D	D	D	D	27.7	.
1	8	30679590	30679590	G	A	exonic	GSR	nonsynonymous SNV	GSR:NM_001195104:exon11:c.C1253T:p.T418M,GSR:NM_001195102:exon12:c.C1412T:p.T471M,GSR:NM_001195103:exon12:c.C1340T:p.T447M,GSR:NM_000637:exon13:c.C1499T:p.T500M	FAD/NAD-linked reductase\x2c dimerisation domain;Pyridine nucleotide-disulphide oxidoreductase\x2c dimerisation domain	4.65e-05	D	D	D	D	D	33	.
1	1	9264145	9264145	G	A	exonic	H6PD	nonsynonymous SNV	H6PD:NM_001282587:exon5:c.G1685A:p.R562Q,H6PD:NM_004285:exon5:c.G1652A:p.R551Q	.	3.1e-05	D	D	D	D	D	26.3	.
1	4	108027694	108027694	C	A	exonic	HADH	nonsynonymous SNV	HADH:NM_001184705:exon6:c.C643A:p.P215T,HADH:NM_001331027:exon6:c.C655A:p.P219T,HADH:NM_005327:exon6:c.C643A:p.P215T	3-hydroxyacyl-CoA dehydrogenase\x2c conserved site;6-phosphogluconate dehydrogenase\x2c C-terminal-like;NAD(P)-binding domain	0.0036	D	D	D	D	D	31	Hyperinsulinemic_hypoglycemia\x2c_familial\x2c_4|Monogenic_diabetes|Deficiency_of_3-hydroxyacyl-CoA_dehydrogenase|not_provided
1	2	26195184	26195184	C	G	exonic	HADHA	nonsynonymous SNV	HADHA:NM_000182:exon15:c.G1528C:p.E510Q	3-hydroxyacyl-CoA dehydrogenase\x2c NAD binding;NAD(P)-binding domain	0.0016	D	D	D	D	D	32	HADHA-Related_Disorders|Mitochondrial_trifunctional_protein_deficiency|Long-chain_3-hydroxyacyl-CoA_dehydrogenase_deficiency|Inborn_genetic_diseases|Lchad_deficiency_with_maternal_acute_fatty_liver_of_pregnancy|not_specified|LCHAD_Deficiency|not_provided
1	1	154273373	154273373	G	-	exonic	HAX1	frameshift deletion	HAX1:NM_006118:exon2:c.91delG:p.E31Kfs*54	.	0.0004	.	.	.	.	.	.	Kostmann_syndrome|not_provided
1	1	155285307	155285307	G	A	exonic	HCN3	nonsynonymous SNV	HCN3:NM_020897:exon5:c.G1232A:p.R411H	Cyclic nucleotide-binding-like	0.0005	D	D	D	D	D	34	.
1	5	74705264	74705264	G	A	exonic	HEXB	nonsynonymous SNV	HEXB:NM_000521:exon6:c.G715A:p.V239I,HEXB:NM_001292004:exon6:c.G40A:p.V14I	Glycoside hydrolase family 20\x2c catalytic core;Glycoside hydrolase superfamily;Glycoside hydrolase\x2c catalytic domain	0.0009	D	D	D	D	D	25.8	Sandhoff_disease
1	10	69265691	69265691	C	T	exonic	HKDC1	nonsynonymous SNV	HKDC1:NM_025130:exon17:c.C2479T:p.R827W	Hexokinase\x2c C-terminal	0.0057	D	D	D	D	D	35	.
1	1	220879952	220879952	T	G	exonic	HLX	nonsynonymous SNV	HLX:NM_021958:exon1:c.T95G:p.F32C	.	1.55e-05	D	D	D	D	D	27.9	.
1	1	119759915	119759915	C	T	exonic	HMGCS2	nonsynonymous SNV	HMGCS2:NM_005518:exon3:c.G634A:p.G212R	Hydroxymethylglutaryl-coenzyme A synthase\x2c N-terminal;Thiolase-like;Thiolase-like\x2c subgroup	0.0005	D	D	D	A	D	34	mitochondrial_3-hydroxy-3-methylglutaryl-CoA_synthase_deficiency|not_provided
1	10	123149856	123149856	C	G	exonic	HMX2	nonsynonymous SNV	HMX2:NM_005519:exon2:c.C555G:p.S185R	Homeobox domain;Homeobox\x2c conserved site;Homeodomain-like	0.0012	D	D	D	D	D	31	.
1	17	48529581	48529581	G	T	exonic	HOXB1	nonsynonymous SNV	HOXB1:NM_002144:exon2:c.C872A:p.S291Y	.	0.0008	D	D	D	D	D	28.6	.
1	17	48529582	48529582	A	T	exonic	HOXB1	nonsynonymous SNV	HOXB1:NM_002144:exon2:c.T871A:p.S291T	.	0.0008	D	D	D	D	D	27.3	.
2	12	53955457	53955457	C	G	exonic	HOXC12	nonsynonymous SNV	HOXC12:NM_173860:exon1:c.C528G:p.N176K	.	0.0049	D	D	D	D	D	25.2	.
1	12	54054943	54054943	A	G	exonic	HOXC4	nonsynonymous SNV	HOXC4:NM_153633:exon2:c.A533G:p.N178S,HOXC4:NM_014620:exon4:c.A533G:p.N178S	Homeobox domain;Homeodomain\x2c metazoa;Homeodomain-like	0.0039	D	D	D	D	D	24.9	.
1	2	176119230	176119230	-	GGTCTGAGGCC	exonic	HOXD10	nonframeshift insertion	HOXD10:NM_002148:exon2:c.1022_1023insGGTCTGAGGCC:p.X341delinsX	.	0.0013	.	.	.	.	.	.	Vertical_talus\x2c_congenital
1	16	72076884	72076884	G	A	exonic	HPR	nonsynonymous SNV	HPR:NM_020995:exon5:c.G850A:p.G284S,HPR:NM_001384360:exon6:c.G490A:p.G164S	Peptidase S1;Trypsin-like cysteine/serine peptidase domain	0.0005	D	D	D	D	D	28.6	.
1	16	30986531	30986531	G	C	exonic	HSD3B7	nonsynonymous SNV	HSD3B7:NM_001142777:exon4:c.G431C:p.R144T,HSD3B7:NM_001142778:exon4:c.G431C:p.R144T,HSD3B7:NM_025193:exon4:c.G431C:p.R144T	3-beta hydroxysteroid dehydrogenase/isomerase;NAD(P)-binding domain	.	D	D	D	D	D	27.7	.
1	16	30987911	30987911	G	A	exonic	HSD3B7	nonsynonymous SNV	HSD3B7:NM_025193:exon7:c.G838A:p.G280R	3-beta hydroxysteroid dehydrogenase/isomerase;NAD(P)-binding domain	3.1e-05	D	D	D	D	D	29.4	not_provided
1	6	31811171	31811171	C	T	exonic	HSPA1L	nonsynonymous SNV	HSPA1L:NM_005527:exon2:c.G802A:p.A268T	.	0.0019	D	D	N	D	T	29.7	Inflammatory_bowel_disease_1
1	11	111913677	111913677	G	A	exonic	HSPB2	nonsynonymous SNV	HSPB2:NM_001541:exon2:c.G331A:p.G111S	Alpha crystallin/Hsp20 domain;HSP20-like chaperone	0.0069	D	D	D	D	D	32	not_provided
1	19	35755643	35755643	T	C	exonic	HSPB6	nonsynonymous SNV	HSPB6:NM_144617:exon3:c.A362G:p.Y121C	Alpha crystallin/Hsp20 domain;HSP20-like chaperone	.	D	D	D	D	D	27.6	.
1	11	113983239	113983239	C	T	exonic	HTR3A	nonsynonymous SNV	HTR3A:NM_000869:exon5:c.C494T:p.P165L,HTR3A:NM_001161772:exon5:c.C449T:p.P150L,HTR3A:NM_213621:exon5:c.C494T:p.P165L	Neurotransmitter-gated ion-channel ligand-binding domain;Neurotransmitter-gated ion-channel\x2c conserved site	0.0003	D	D	D	D	D	28.3	.
2	2	74532698	74532698	G	A	exonic	HTRA2	nonsynonymous SNV	HTRA2:NM_013247:exon7:c.G1195A:p.G399S	PDZ domain	0.0037	D	D	D	A	D	24.1	Parkinson_disease_13|not_provided
1	X	154552171	154552171	G	A	exonic	IKBKG	nonsynonymous SNV	IKBKG:NM_001099856:exon2:c.G373A:p.E125K,IKBKG:NM_001099857:exon2:c.G169A:p.E57K,IKBKG:NM_001145255:exon2:c.G169A:p.E57K,IKBKG:NM_001321396:exon2:c.G169A:p.E57K,IKBKG:NM_001321397:exon2:c.G169A:p.E57K,IKBKG:NM_001377312:exon2:c.G169A:p.E57K,IKBKG:NM_001377313:exon2:c.G169A:p.E57K,IKBKG:NM_001377314:exon2:c.G169A:p.E57K,IKBKG:NM_001377315:exon2:c.G169A:p.E57K,IKBKG:NM_003639:exon2:c.G169A:p.E57K	NF-kappa-B essential modulator NEMO\x2c N-terminal	0.002	D	D	D	D	D	29.4	Familial_atypical_mycobacteriosis\x2c_type_1\x2c_X-linked|not_provided
1	11	117995684	117995684	C	T	exonic	IL10RA	nonsynonymous SNV	IL10RA:NM_001558:exon6:c.C784T:p.R262C	.	3.1e-05	D	D	N	N	T	33	Inflammatory_bowel_disease_28\x2c_autosomal_recessive
1	10	103278251	103278251	A	G	exonic	INA	nonsynonymous SNV	INA:NM_032727:exon1:c.A1040G:p.H347R	.	0.0095	D	D	D	D	D	23.1	.
1	1	156842504	156842504	C	T	exonic	INSRR	nonsynonymous SNV	INSRR:NM_014215:exon18:c.G3131A:p.R1044H	Protein kinase domain;Protein kinase-like domain;Serine-threonine/tyrosine-protein kinase catalytic domain;Tyrosine-protein kinase\x2c catalytic domain	0.0007	D	D	D	D	D	34	.
1	15	90426194	90426194	A	T	exonic	IQGAP1	nonsynonymous SNV	IQGAP1:NM_003870:exon3:c.A240T:p.K80N	Calponin homology domain	0.0003	D	D	D	D	D	23.7	.
1	5	76665143	76665143	G	C	exonic	IQGAP2	nonsynonymous SNV	IQGAP2:NM_001285461:exon10:c.G1135C:p.E379Q,IQGAP2:NM_001285462:exon10:c.G1135C:p.E379Q,IQGAP2:NM_001285460:exon21:c.G2497C:p.E833Q,IQGAP2:NM_006633:exon22:c.G2647C:p.E883Q	Rho GTPase activation protein	0.0048	D	D	D	D	D	24.1	.
1	12	66228282	66228282	C	T	exonic	IRAK3	stopgain	IRAK3:NM_001142523:exon7:c.C616T:p.R206X,IRAK3:NM_007199:exon8:c.C799T:p.R267X	Protein kinase domain;Protein kinase-like domain	1.55e-05	.	.	D	A	.	39	not_provided
1	5	53042153	53042153	G	A	exonic	ITGA2	nonsynonymous SNV	ITGA2:NM_002203:exon3:c.G227A:p.R76Q	.	0.0034	D	D	D	D	D	34	Platelet-type_bleeding_disorder_9|not_provided
1	17	75727257	75727257	T	C	exonic	ITGB4	nonsynonymous SNV	ITGB4:NM_001005619:exon2:c.T142C:p.C48R,ITGB4:NM_000213:exon3:c.T142C:p.C48R,ITGB4:NM_001005731:exon3:c.T142C:p.C48R,ITGB4:NM_001321123:exon3:c.T142C:p.C48R	Integrin beta subunit\x2c N-terminal	.	D	D	D	D	D	26.8	.
1	3	124841511	124841511	G	A	exonic	ITGB5	nonsynonymous SNV	ITGB5:NM_001354764:exon5:c.C328T:p.R110C,ITGB5:NM_001354765:exon5:c.C328T:p.R110C,ITGB5:NM_001354766:exon5:c.C328T:p.R110C,ITGB5:NM_002213:exon5:c.C652T:p.R218C	Integrin beta subunit\x2c N-terminal;von Willebrand factor\x2c type A	3.1e-05	D	D	D	D	D	35	.
1	13	101715595	101715595	T	C	exonic	ITGBL1	nonsynonymous SNV	ITGBL1:NM_001271754:exon10:c.T1003C:p.C335R,ITGBL1:NM_001271755:exon10:c.T1279C:p.C427R,ITGBL1:NM_001271756:exon10:c.T1147C:p.C383R,ITGBL1:NM_004791:exon11:c.T1426C:p.C476R	EGF-like domain\x2c extracellular	1.55e-05	D	D	D	D	D	28.9	.
1	3	52799763	52799763	C	T	exonic	ITIH3	nonsynonymous SNV	ITIH3:NM_002217:exon9:c.C917T:p.A306V	von Willebrand factor\x2c type A	.	D	D	D	D	D	29.9	.
1	6	33667946	33667946	G	A	exonic	ITPR3	nonsynonymous SNV	ITPR3:NM_002224:exon16:c.G1868A:p.R623H	RIH (RyR and IP3R Homology) domain	1.55e-05	D	D	D	D	D	34	.
1	20	10648006	10648006	C	G	exonic	JAG1	nonsynonymous SNV	JAG1:NM_000214:exon13:c.G1674C:p.K558N	EGF-like calcium-binding domain;EGF-like\x2c conserved site;Epidermal growth factor-like domain;Insulin-like growth factor binding protein\x2c N-terminal	.	D	D	D	D	D	28.5	.
1	20	10651686	10651686	C	A	exonic	JAG1	nonsynonymous SNV	JAG1:NM_000214:exon8:c.G1015T:p.A339S	Epidermal growth factor-like domain;Insulin-like growth factor binding protein\x2c N-terminal	0.0001	D	D	D	D	D	28.4	Alagille_syndrome_1|Isolated_Nonsyndromic_Congenital_Heart_Disease
1	1	111982722	111982722	G	T	exonic	KCND3	nonsynonymous SNV	KCND3:NM_001378969:exon2:c.C5A:p.A2E,KCND3:NM_001378970:exon2:c.C5A:p.A2E,KCND3:NM_004980:exon2:c.C5A:p.A2E,KCND3:NM_172198:exon2:c.C5A:p.A2E	.	0.0011	D	D	D	D	D	23.6	Spinocerebellar_ataxia_type_19/22|Inborn_genetic_diseases|not_specified|Cardiovascular_phenotype|not_provided
1	21	34370500	34370500	A	G	exonic	KCNE2	nonsynonymous SNV	KCNE2:NM_172201:exon2:c.A22G:p.T8A	.	0.0065	D	D	D	D	D	23.6	Long_QT_syndrome|Long_QT_syndrome_6|not_specified|Long_QT_syndrome\x2c_drug-associated|Cardiovascular_phenotype|none_provided|not_provided
1	16	84222522	84222522	C	T	exonic	KCNG4	nonsynonymous SNV	KCNG4:NM_172347:exon3:c.G1255A:p.V419M	Ion transport domain	0.0079	D	D	D	D	D	28.8	not_provided
1	12	49541009	49541009	C	T	exonic	KCNH3	nonsynonymous SNV	KCNH3:NM_001314030:exon2:c.C7T:p.R3W,KCNH3:NM_012284:exon2:c.C187T:p.R63W	PAS domain	1.55e-05	D	D	D	D	D	34	.
1	17	63524223	63524223	A	G	exonic	KCNH6	nonsynonymous SNV	KCNH6:NM_001278919:exon2:c.A161G:p.Y54C,KCNH6:NM_030779:exon2:c.A161G:p.Y54C,KCNH6:NM_173092:exon2:c.A161G:p.Y54C	PAS domain	0.0063	D	D	D	D	D	26	.
1	19	48461988	48461988	G	C	exonic	KCNJ14	nonsynonymous SNV	KCNJ14:NM_013348:exon2:c.G264C:p.W88C	.	0.0004	D	D	D	D	D	27.2	.
1	19	48464212	48464212	C	T	exonic	KCNJ14	nonsynonymous SNV	KCNJ14:NM_013348:exon3:c.C746T:p.P249L	Immunoglobulin E-set;Potassium channel\x2c inwardly rectifying\x2c Kir\x2c cytoplasmic	3.1e-05	D	D	D	D	D	32	.
1	13	70107689	70107689	G	C	exonic	KLHL1	nonsynonymous SNV	KLHL1:NM_001286725:exon1:c.C11G:p.S4C,KLHL1:NM_020866:exon1:c.C11G:p.S4C	.	0.0006	D	D	D	D	D	25.1	.
1	17	41845426	41845426	C	T	exonic	KLHL10	nonsynonymous SNV	KLHL10:NM_001329596:exon3:c.C721T:p.R241C,KLHL10:NM_152467:exon3:c.C985T:p.R329C,KLHL10:NM_001329595:exon5:c.C985T:p.R329C	Galactose oxidase\x2c beta-propeller	0	D	D	D	D	D	34	Spermatogenic_failure_11
1	8	123652596	123652596	C	T	exonic	KLHL38	nonsynonymous SNV	KLHL38:NM_001081675:exon2:c.G331A:p.A111T	BTB/POZ;BTB/POZ fold;BTB/POZ-like	0.0016	D	D	D	D	D	29.6	.
1	19	35723990	35723990	G	A	exonic	KMT2B	nonsynonymous SNV	KMT2B:NM_014727:exon8:c.G3317A:p.R1106Q	.	0.0008	D	D	D	D	D	26.6	not_provided
1	19	47479918	47479918	-	ACCGACCACATCTGCAGA	exonic	KPTN	nonframeshift insertion	KPTN:NM_001291296:exon6:c.563_564insTCTGCAGATGTGGTCGGT:p.Q190_D191insMWSVLQ,KPTN:NM_007059:exon8:c.731_732insTCTGCAGATGTGGTCGGT:p.Q246_D247insMWSVLQ	.	0.0009	.	.	.	.	.	.	Mental_retardation\x2c_autosomal_recessive_41|not_provided
1	17	40863770	40863770	A	G	exonic	KRT12	nonsynonymous SNV	KRT12:NM_000223:exon4:c.T902C:p.M301T	.	0.0029	D	D	D	D	D	23.8	not_provided
2	17	40866188	40866188	T	C	exonic	KRT12	nonsynonymous SNV	KRT12:NM_000223:exon2:c.A617G:p.N206S	.	0.0025	D	D	D	D	D	23.8	.
1	17	41502701	41502701	A	G	exonic	KRT13	nonsynonymous SNV	KRT13:NM_002274:exon5:c.T1009C:p.S337P,KRT13:NM_153490:exon5:c.T1009C:p.S337P	.	0.0005	D	D	D	D	D	28	White_sponge_nevus_2
1	17	41518338	41518338	G	A	exonic	KRT15	nonsynonymous SNV	KRT15:NM_002275:exon1:c.C490T:p.R164W	.	0.0008	D	D	D	D	D	25.1	.
1	17	41369554	41369554	C	T	exonic	KRT33B	nonsynonymous SNV	KRT33B:NM_002279:exon1:c.G197A:p.R66H	.	0.0034	D	D	D	D	D	34	.
1	17	41438273	41438273	C	T	exonic	KRT38	nonsynonymous SNV	KRT38:NM_006771:exon6:c.G1061A:p.R354H	.	0.0015	D	D	D	D	D	30	.
1	12	52448859	52448859	C	T	exonic	KRT6B	nonsynonymous SNV	KRT6B:NM_005555:exon6:c.G1186A:p.D396N	.	0.0063	D	D	D	D	D	25	.
1	12	52288038	52288038	A	T	exonic	KRT81	stopgain	KRT81:NM_002281:exon5:c.T846A:p.Y282X	.	0.0013	.	.	U	D	.	24	Beaded_hair
1	12	52399995	52399995	T	C	exonic	KRT82	nonsynonymous SNV	KRT82:NM_033033:exon5:c.A932G:p.Y311C	.	0.0002	D	D	D	D	D	27	.
1	12	52385045	52385045	C	A	exonic	KRT84	nonsynonymous SNV	KRT84:NM_033045:exon1:c.G541T:p.D181Y	.	0.0032	D	D	D	D	D	29	.
1	12	52385224	52385224	C	T	exonic	KRT84	nonsynonymous SNV	KRT84:NM_033045:exon1:c.G362A:p.G121D	.	0.0047	D	D	D	D	D	26.2	.
1	X	153869538	153869538	C	T	exonic	L1CAM	nonsynonymous SNV	L1CAM:NM_001143963:exon9:c.G1234A:p.A412T,L1CAM:NM_000425:exon10:c.G1249A:p.A417T,L1CAM:NM_024003:exon10:c.G1249A:p.A417T,L1CAM:NM_001278116:exon11:c.G1249A:p.A417T	Immunoglobulin-like domain;Immunoglobulin-like fold	.	D	D	D	D	D	27.5	not_provided
1	14	50267813	50267813	C	T	exonic	L2HGDH	nonsynonymous SNV	L2HGDH:NM_024884:exon8:c.G1004A:p.R335Q	FAD dependent oxidoreductase	0	D	D	D	D	D	35	not_specified
1	6	130068380	130068380	G	A	exonic	L3MBTL3	nonsynonymous SNV	L3MBTL3:NM_001007102:exon11:c.G976A:p.A326T,L3MBTL3:NM_001346550:exon11:c.G976A:p.A326T,L3MBTL3:NM_001346551:exon11:c.G976A:p.A326T,L3MBTL3:NM_032438:exon12:c.G1051A:p.A351T	.	1.55e-05	D	D	D	D	D	24.9	.
1	6	129098242	129098242	C	T	exonic	LAMA2	nonsynonymous SNV	LAMA2:NM_000426:exon4:c.C466T:p.R156C,LAMA2:NM_001079823:exon4:c.C466T:p.R156C	Galactose-binding domain-like;Laminin\x2c N-terminal	1.55e-05	D	D	D	D	D	35	.
1	6	129287993	129287993	G	C	exonic	LAMA2	nonsynonymous SNV	LAMA2:NM_000426:exon19:c.G2684C:p.G895A,LAMA2:NM_001079823:exon19:c.G2684C:p.G895A	EGF-like\x2c laminin;Epidermal growth factor-like domain	.	D	D	D	D	D	27.1	.
1	11	36227285	36227285	C	T	exonic	LDLRAD3	nonsynonymous SNV	LDLRAD3:NM_001304263:exon4:c.C508T:p.R170C,LDLRAD3:NM_001304264:exon5:c.C292T:p.R98C,LDLRAD3:NM_174902:exon5:c.C655T:p.R219C	.	3.1e-05	D	D	D	D	D	34	.
1	1	75157056	75157056	C	T	exonic	LHX8	nonsynonymous SNV	LHX8:NM_001256114:exon8:c.C944T:p.A315V,LHX8:NM_001001933:exon9:c.C974T:p.A325V	.	0.0018	D	D	D	D	D	27	.
1	19	51380561	51380561	C	T	exonic	LIM2	nonsynonymous SNV	LIM2:NM_001161748:exon4:c.G404A:p.R135H,LIM2:NM_030657:exon4:c.G530A:p.R177H	.	3.1e-05	D	D	D	D	D	35	.
1	1	145927328	145927328	C	G	ncRNA_exonic	LIX1L-AS1	.	.	.	0.0074	.	.	.	.	.	.	Global_developmental_delay|Clinodactyly_of_the_5th_finger|Abnormality_of_brain_morphology|Radial_aplasia-thrombocytopenia_syndrome|not_provided
2	1	156138719	156138719	C	T	exonic	LMNA	nonsynonymous SNV	LMNA:NM_170708:exon10:c.C1840T:p.R614C,LMNA:NM_001257374:exon11:c.C1594T:p.R532C,LMNA:NM_170707:exon11:c.C1930T:p.R644C	Lamin Tail Domain	0.0019	D	D	D	D	D	34	Primary_dilated_cardiomyopathy|Cardiomyopathy|Dilated_cardiomyopathy_1A|Charcot-Marie-Tooth_disease|Monogenic_diabetes|Charcot-Marie-Tooth_disease\x2c_type_2|Variant_of_unknown_significance|not_specified|Cardiovascular_phenotype|not_provided
1	5	1494711	1494711	G	A	exonic	LPCAT1	nonsynonymous SNV	LPCAT1:NM_024830:exon3:c.C482T:p.P161L	Phospholipid/glycerol acyltransferase	1.55e-05	D	D	D	D	D	27.6	.
1	16	55528447	55528447	G	C	exonic	LPCAT2	nonsynonymous SNV	LPCAT2:NM_017839:exon3:c.G382C:p.V128L	.	.	D	D	D	D	D	23	.
1	20	41349812	41349812	C	T	exonic	LPIN3	nonsynonymous SNV	LPIN3:NM_001301860:exon6:c.C680T:p.S227L,LPIN3:NM_022896:exon6:c.C677T:p.S226L	.	0.0018	D	D	D	D	D	34	.
1	13	46728940	46728940	C	T	exonic	LRCH1	nonsynonymous SNV	LRCH1:NM_001164213:exon17:c.C1858T:p.R620C,LRCH1:NM_015116:exon17:c.C1858T:p.R620C,LRCH1:NM_001164211:exon18:c.C1963T:p.R655C	Calponin homology domain	0.0024	D	D	D	D	D	35	.
2	2	140541066	140541066	C	T	exonic	LRP1B	nonsynonymous SNV	LRP1B:NM_018557:exon45:c.G7420A:p.G2474S	Epidermal growth factor-like domain	0.009	D	D	D	D	D	29	not_provided
1	2	140598635	140598635	C	T	exonic	LRP1B	nonsynonymous SNV	LRP1B:NM_018557:exon43:c.G7190A:p.R2397K	Six-bladed beta-propeller\x2c TolB-like	.	D	D	D	D	D	24.7	.
1	2	169174023	169174023	G	A	exonic	LRP2	nonsynonymous SNV	LRP2:NM_004525:exon56:c.C10910T:p.P3637L	.	0.0004	D	D	D	D	D	26.8	.
1	2	169207167	169207167	G	A	exonic	LRP2	nonsynonymous SNV	LRP2:NM_004525:exon39:c.C6553T:p.L2185F	Six-bladed beta-propeller\x2c TolB-like	0.0006	D	D	D	D	D	23.1	Donnai-Barrow_syndrome|not_provided
1	2	169216305	169216305	G	A	exonic	LRP2	nonsynonymous SNV	LRP2:NM_004525:exon35:c.C5774T:p.T1925I	Six-bladed beta-propeller\x2c TolB-like	.	D	D	D	D	D	26	.
1	2	169246962	169246962	G	A	exonic	LRP2	nonsynonymous SNV	LRP2:NM_004525:exon21:c.C2933T:p.T978M	Epidermal growth factor-like domain;Six-bladed beta-propeller\x2c TolB-like	0.0032	D	D	D	D	D	15.16	Donnai-Barrow_syndrome|not_provided
1	20	6041600	6041600	A	T	exonic	LRRN4	nonsynonymous SNV	LRRN4:NM_152611:exon5:c.T1645A:p.Y549N	.	0.0065	D	D	D	D	D	26.5	.
1	2	74581766	74581766	-	A	exonic	M1AP	frameshift insertion	M1AP:NM_001281295:exon5:c.676dupT:p.W226Lfs*4,M1AP:NM_001281296:exon5:c.676dupT:p.W226Lfs*4,M1AP:NM_001321739:exon5:c.676dupT:p.W226Lfs*4,M1AP:NM_138804:exon5:c.676dupT:p.W226Lfs*4	.	0.004	.	.	.	.	.	.	Non-obstructive_azoospermia|Spermatogenic_failure_48
1	19	35299742	35299742	C	A	exonic	MAG	nonsynonymous SNV	MAG:NM_001199216:exon5:c.C529A:p.L177M,MAG:NM_002361:exon5:c.C604A:p.L202M,MAG:NM_080600:exon5:c.C604A:p.L202M	CD80-like\x2c immunoglobulin C2-set;Immunoglobulin-like domain;Immunoglobulin-like fold	0.0008	D	D	D	D	D	24	.
1	19	40192549	40192549	T	C	exonic	MAP3K10	nonsynonymous SNV	MAP3K10:NM_002446:exon1:c.T518C:p.V173A	Protein kinase domain;Protein kinase-like domain;Serine-threonine/tyrosine-protein kinase catalytic domain	.	D	D	D	D	D	25.2	.
1	10	80283967	80283967	G	A	exonic	MAT1A	nonsynonymous SNV	MAT1A:NM_000429:exon3:c.C241T:p.R81W	S-adenosylmethionine synthetase superfamily;S-adenosylmethionine synthetase\x2c N-terminal	1.55e-05	D	D	D	D	D	27.2	Hepatic_methionine_adenosyltransferase_deficiency|not_provided
1	16	3243310	3243310	A	G	exonic	MEFV	nonsynonymous SNV	MEFV:NM_000243:exon10:c.T2177C:p.V726A	B30.2/SPRY domain;Butyrophylin-like;Concanavalin A-like lectin/glucanase domain;SPRY domain	0.0007	T	B	N	A	T	0.001	Familial_mediterranean_fever\x2c_autosomal_dominant|Familial_Mediterranean_fever|Inborn_genetic_diseases|none_provided|not_provided
2	5	127420181	127420181	G	A	exonic	MEGF10	nonsynonymous SNV	MEGF10:NM_001256545:exon12:c.G1564A:p.G522R,MEGF10:NM_001308121:exon12:c.G1564A:p.G522R,MEGF10:NM_001308119:exon13:c.G1564A:p.G522R,MEGF10:NM_032446:exon13:c.G1564A:p.G522R	EGF-like\x2c conserved site;Epidermal growth factor-like domain	0.004	D	D	D	D	D	34	Myopathy\x2c_areflexia\x2c_respiratory_distress\x2c_and_dysphagia\x2c_early-onset|not_specified
1	15	36895211	36895211	C	G	exonic	MEIS2	nonsynonymous SNV	MEIS2:NM_172315:exon10:c.G1048C:p.G350R,MEIS2:NM_002399:exon11:c.G1027C:p.G343R,MEIS2:NM_170674:exon11:c.G1066C:p.G356R,MEIS2:NM_170675:exon11:c.G1087C:p.G363R,MEIS2:NM_170676:exon11:c.G1066C:p.G356R,MEIS2:NM_170677:exon11:c.G1087C:p.G363R,MEIS2:NM_172316:exon11:c.G802C:p.G268R,MEIS2:NM_001220482:exon12:c.G1066C:p.G356R	Homeodomain-like	.	D	D	D	D	D	26.4	.
1	7	116778944	116778944	G	A	exonic	MET	nonsynonymous SNV	MET:NM_001324402:exon16:c.G2219A:p.R740Q,MET:NM_000245:exon17:c.G3509A:p.R1170Q,MET:NM_001127500:exon17:c.G3563A:p.R1188Q	Protein kinase domain;Protein kinase-like domain;Serine-threonine/tyrosine-protein kinase catalytic domain;Tyrosine-protein kinase\x2c catalytic domain	.	D	D	D	D	D	35	Renal_cell_carcinoma
1	4	170005747	170005747	C	A	exonic	MFAP3L	nonsynonymous SNV	MFAP3L:NM_021647:exon2:c.G131T:p.G44V	.	0.0007	D	D	D	D	D	25.6	.
1	8	8892434	8892434	G	T	exonic	MFHAS1	nonsynonymous SNV	MFHAS1:NM_004225:exon1:c.C625A:p.L209M	.	0.0014	D	D	D	D	D	24.4	.
1	19	3548003	3548003	C	T	exonic	MFSD12	nonsynonymous SNV	MFSD12:NM_001287529:exon4:c.G655A:p.G219S,MFSD12:NM_174983:exon4:c.G682A:p.G228S	Major facilitator superfamily domain	4.65e-05	D	D	D	D	D	33	.
1	7	142027715	142027715	C	T	exonic	MGAM	nonsynonymous SNV	MGAM:NM_001365693:exon10:c.C1201T:p.R401C,MGAM:NM_004668:exon10:c.C1201T:p.R401C	Glycoside hydrolase superfamily	0.0029	D	D	D	D	D	35	.
2	11	12256870	12256870	G	A	exonic	MICAL2	nonsynonymous SNV	MICAL2:NM_001282667:exon16:c.G2300A:p.R767Q,MICAL2:NM_001282666:exon17:c.G2363A:p.R788Q,MICAL2:NM_001282665:exon19:c.G2471A:p.R824Q,MICAL2:NM_001282664:exon22:c.G2978A:p.R993Q,MICAL2:NM_001346294:exon22:c.G2978A:p.R993Q,MICAL2:NM_001346298:exon22:c.G2978A:p.R993Q,MICAL2:NM_001346292:exon23:c.G3041A:p.R1014Q,MICAL2:NM_001346293:exon23:c.G2978A:p.R993Q,MICAL2:NM_001346295:exon23:c.G2978A:p.R993Q,MICAL2:NM_001346296:exon23:c.G2978A:p.R993Q,MICAL2:NM_001346297:exon23:c.G2978A:p.R993Q,MICAL2:NM_001346299:exon23:c.G2978A:p.R993Q,MICAL2:NM_001282663:exon24:c.G3041A:p.R1014Q,MICAL2:NM_014632:exon24:c.G3041A:p.R1014Q	Zinc finger\x2c LIM-type	0.0027	D	D	D	D	D	34	.
1	3	69965141	69965141	C	T	exonic	MITF	nonsynonymous SNV	MITF:NM_000248:exon9:c.C1153T:p.P385S,MITF:NM_198158:exon9:c.C1135T:p.P379S,MITF:NM_198178:exon9:c.C967T:p.P323S,MITF:NM_001184967:exon10:c.C1300T:p.P434S,MITF:NM_001354604:exon10:c.C1474T:p.P492S,MITF:NM_001354605:exon10:c.C1471T:p.P491S,MITF:NM_001354606:exon10:c.C1453T:p.P485S,MITF:NM_006722:exon10:c.C1453T:p.P485S,MITF:NM_198159:exon10:c.C1456T:p.P486S,MITF:NM_198177:exon10:c.C1408T:p.P470S,MITF:NM_001354607:exon11:c.C1405T:p.P469S,MITF:NM_001354608:exon11:c.C1300T:p.P434S	Myc-type\x2c basic helix-loop-helix (bHLH) domain	0	D	D	D	D	D	25.4	.
1	17	58208149	58208149	G	C	exonic	MKS1	nonsynonymous SNV	MKS1:NM_001321268:exon12:c.C512G:p.P171R,MKS1:NM_001165927:exon13:c.C1091G:p.P364R,MKS1:NM_001321269:exon13:c.C1121G:p.P374R,MKS1:NM_001330397:exon13:c.C1121G:p.P374R,MKS1:NM_017777:exon13:c.C1121G:p.P374R	.	.	D	D	D	D	D	27.5	.
1	22	50074276	50074276	G	T	exonic	MLC1	nonsynonymous SNV	MLC1:NM_001376482:exon6:c.C498A:p.N166K,MLC1:NM_001376483:exon6:c.C498A:p.N166K,MLC1:NM_001376472:exon7:c.C654A:p.N218K,MLC1:NM_001376477:exon7:c.C654A:p.N218K,MLC1:NM_001376480:exon7:c.C564A:p.N188K,MLC1:NM_001376481:exon7:c.C552A:p.N184K,MLC1:NM_001376484:exon7:c.C417A:p.N139K,MLC1:NM_001376474:exon8:c.C654A:p.N218K,MLC1:NM_001376476:exon8:c.C654A:p.N218K,MLC1:NM_001376478:exon8:c.C654A:p.N218K,MLC1:NM_001376479:exon8:c.C654A:p.N218K,MLC1:NM_015166:exon8:c.C654A:p.N218K,MLC1:NM_139202:exon8:c.C654A:p.N218K,MLC1:NM_001376473:exon9:c.C654A:p.N218K,MLC1:NM_001376475:exon9:c.C654A:p.N218K	.	0.0046	D	D	D	D	D	25	Megalencephalic_leukoencephalopathy_with_subcortical_cysts_1|not_specified|not_provided
1	3	36993599	36993599	C	T	exonic	MLH1	nonsynonymous SNV	MLH1:NM_000249:exon1:c.C52T:p.R18C,MLH1:NM_001258271:exon1:c.C52T:p.R18C,MLH1:NM_001354628:exon1:c.C52T:p.R18C,MLH1:NM_001354629:exon1:c.C52T:p.R18C,MLH1:NM_001354630:exon1:c.C52T:p.R18C	Histidine kinase-like ATPase\x2c C-terminal domain	7.74e-05	D	D	D	D	D	35	Lynch_syndrome_II|Hereditary_cancer-predisposing_syndrome|Hereditary_nonpolyposis_colorectal_neoplasms|not_specified|not_provided
1	12	109557078	109557078	C	T	exonic	MMAB	nonsynonymous SNV	MMAB:NM_052845:exon9:c.G703A:p.E235K	Adenosylcobalamin biosynthesis\x2c ATP:cob(I)alamin adenosyltransferase-like	0.0002	D	D	D	D	D	32	.
1	6	39909922	39909922	G	A	exonic	MOCS1	nonsynonymous SNV	MOCS1:NM_001358531:exon8:c.C754T:p.R252W,MOCS1:NM_001358533:exon8:c.C754T:p.R252W,MOCS1:NM_005943:exon8:c.C1015T:p.R339W,MOCS1:NM_001075098:exon9:c.C1015T:p.R339W,MOCS1:NM_001358529:exon9:c.C1015T:p.R339W,MOCS1:NM_001358530:exon9:c.C1015T:p.R339W,MOCS1:NM_001358534:exon9:c.C754T:p.R252W	Aldolase-type TIM barrel;Elongator protein 3/MiaB/NifB;Molybdenum cofactor synthesis C-terminal	0.0007	D	D	D	D	D	33	.
2	11	59211653	59211653	G	T	exonic	MPEG1	nonsynonymous SNV	MPEG1:NM_001039396:exon1:c.C1213A:p.P405T	.	0.0043	D	D	D	D	T	25	IMMUNODEFICIENCY_77
1	17	58270865	58270865	T	G	splicing	MPO	.	.	.	0.007	.	.	.	D	.	25.1	Myeloperoxidase_deficiency|not_provided
1	19	13772147	13772147	G	A	exonic	MRI1	nonsynonymous SNV	MRI1:NM_001031727:exon6:c.G976A:p.D326N,MRI1:NM_001329572:exon6:c.G889A:p.D297N,MRI1:NM_032285:exon6:c.G835A:p.D279N	.	7.75e-05	D	D	D	D	D	34	.
1	2	105097231	105097231	G	A	exonic	MRPS9	nonsynonymous SNV	MRPS9:NM_182640:exon10:c.G1006A:p.G336R	Ribosomal protein S5 domain 2-type fold;Ribosomal protein S5 domain 2-type fold\x2c subgroup;Ribosomal protein S9\x2c conserved site	0.0019	D	D	D	D	D	34	.
1	2	47476481	47476481	G	A	exonic	MSH2	nonsynonymous SNV	MSH2:NM_000251:exon13:c.G2120A:p.C707Y,MSH2:NM_001258281:exon14:c.G1922A:p.C641Y	DNA mismatch repair protein MutS\x2c C-terminal;DNA mismatch repair protein MutS\x2c core;P-loop containing nucleoside triphosphate hydrolase	3.1e-05	D	D	D	D	D	29.6	Lynch_syndrome|Malignant_tumor_of_breast|Lynch_syndrome_I|Hereditary_cancer-predisposing_syndrome|Hereditary_nonpolyposis_colorectal_neoplasms|not_specified|not_provided
1	5	80665358	80665358	C	T	exonic	MSH3	stopgain	MSH3:NM_002439:exon3:c.C574T:p.Q192X	.	6.2e-05	.	.	N	A	.	35	Hereditary_cancer-predisposing_syndrome|not_provided
1	5	80761649	80761649	A	G	exonic	MSH3	nonsynonymous SNV	MSH3:NM_002439:exon13:c.A1867G:p.R623G	DNA mismatch repair protein MutS\x2c core	1.55e-05	D	D	D	D	D	26.7	not_provided
1	2	47799722	47799722	C	T	exonic	MSH6	nonsynonymous SNV	MSH6:NM_001281492:exon2:c.C1349T:p.S450L,MSH6:NM_001281493:exon3:c.C833T:p.S278L,MSH6:NM_000179:exon4:c.C1739T:p.S580L,MSH6:NM_001281494:exon4:c.C833T:p.S278L	DNA mismatch repair protein MutS\x2c N-terminal;DNA mismatch repair protein MutS\x2c connector domain;DNA mismatch repair protein MutS-like\x2c N-terminal	3.1e-05	D	D	D	D	D	32	Hereditary_cancer-predisposing_syndrome|Hereditary_nonpolyposis_colorectal_neoplasms|not_provided
1	22	30022030	30022030	C	T	exonic	MTMR3	nonsynonymous SNV	MTMR3:NM_021090:exon18:c.C3227T:p.T1076I	.	0.0007	D	D	D	D	D	24.2	.
1	17	58504966	58504966	G	A	exonic	MTMR4	nonsynonymous SNV	MTMR4:NM_001378067:exon11:c.C1154T:p.S385L,MTMR4:NM_004687:exon12:c.C1112T:p.S371L,MTMR4:NM_001378066:exon13:c.C1124T:p.S375L	Myotubularin-like phosphatase domain;Protein-tyrosine phosphatase-like	1.55e-05	D	D	D	D	D	32	.
1	11	92981635	92981635	C	T	exonic	MTNR1B	nonsynonymous SNV	MTNR1B:NM_005959:exon2:c.C412T:p.R138C	GPCR\x2c rhodopsin-like\x2c 7TM	0.0015	D	D	D	D	D	27	.
1	11	92981636	92981636	G	A	exonic	MTNR1B	nonsynonymous SNV	MTNR1B:NM_005959:exon2:c.G413A:p.R138H	GPCR\x2c rhodopsin-like\x2c 7TM	7.74e-05	D	D	D	D	D	27.7	.
1	6	73462030	73462030	G	C	exonic	MTO1	nonsynonymous SNV	MTO1:NM_001123226:exon1:c.G176C:p.G59A,MTO1:NM_012123:exon1:c.G176C:p.G59A,MTO1:NM_133645:exon1:c.G176C:p.G59A	.	0.0003	D	D	D	D	D	27.2	Combined_oxidative_phosphorylation_deficiency_10
3	1	45331556	45331556	C	T	exonic	MUTYH	nonsynonymous SNV	MUTYH:NM_001350650:exon12:c.G758A:p.G253D,MUTYH:NM_001350651:exon12:c.G758A:p.G253D,MUTYH:NM_001048171:exon13:c.G1103A:p.G368D,MUTYH:NM_001048172:exon13:c.G1106A:p.G369D,MUTYH:NM_001048173:exon13:c.G1103A:p.G368D,MUTYH:NM_001048174:exon13:c.G1103A:p.G368D,MUTYH:NM_001128425:exon13:c.G1187A:p.G396D,MUTYH:NM_001293190:exon13:c.G1148A:p.G383D,MUTYH:NM_001293191:exon13:c.G1136A:p.G379D,MUTYH:NM_001293192:exon13:c.G827A:p.G276D,MUTYH:NM_001293196:exon13:c.G827A:p.G276D,MUTYH:NM_012222:exon13:c.G1178A:p.G393D,MUTYH:NM_001293195:exon14:c.G1103A:p.G368D	MutY\x2c C-terminal;NUDIX hydrolase domain;NUDIX hydrolase domain-like	0.0053	D	D	D	A	D	29.4	Small_intestine_carcinoid|Neoplasm_of_stomach|Ovarian_carcinoma|Pilomatrixoma|Carcinoma_of_colon|Endometrial_cancer|MYH-associated_polyposis|Hereditary_cancer-predisposing_syndrome|Colorectal_adenomatous_polyposis\x2c_autosomal_recessive\x2c_with_pilomatricomas|not_specified|none_provided|not_provided
1	5	177310520	177310520	C	A	exonic	MXD3	nonsynonymous SNV	MXD3:NM_001142935:exon4:c.G227T:p.C76F,MXD3:NM_031300:exon4:c.G227T:p.C76F	Myc-type\x2c basic helix-loop-helix (bHLH) domain	3.1e-05	D	D	D	D	D	28.9	.
1	12	56155547	56155547	G	C	exonic	MYL6B	nonsynonymous SNV	MYL6B:NM_001199629:exon5:c.G475C:p.G159R,MYL6B:NM_002475:exon5:c.G475C:p.G159R	EF-hand domain;EF-hand domain pair	0.0002	D	D	D	D	D	31	.
1	17	29110014	29110014	G	A	exonic	MYO18A	nonsynonymous SNV	MYO18A:NM_001346767:exon19:c.C3175T:p.R1059C,MYO18A:NM_001346768:exon19:c.C1801T:p.R601C,MYO18A:NM_078471:exon19:c.C3175T:p.R1059C,MYO18A:NM_203318:exon19:c.C3175T:p.R1059C,MYO18A:NM_001346766:exon20:c.C3211T:p.R1071C,MYO18A:NM_001346765:exon21:c.C3232T:p.R1078C	Myosin head\x2c motor domain	0.0008	D	D	D	D	D	34	.
2	22	25992432	25992432	C	T	exonic	MYO18B	nonsynonymous SNV	MYO18B:NM_001318245:exon40:c.C6229T:p.R2077W,MYO18B:NM_032608:exon40:c.C6226T:p.R2076W	.	0.0057	D	D	D	D	D	34	not_provided
1	17	1480574	1480574	C	T	exonic	MYO1C	nonsynonymous SNV	MYO1C:NM_001080779:exon7:c.G859A:p.V287I,MYO1C:NM_001080950:exon7:c.G802A:p.V268I,MYO1C:NM_001363855:exon7:c.G787A:p.V263I,MYO1C:NM_033375:exon7:c.G754A:p.V252I	Myosin head\x2c motor domain;P-loop containing nucleoside triphosphate hydrolase	0.0044	D	D	D	D	D	26.7	not_specified
1	15	59205423	59205423	G	C	exonic	MYO1E	nonsynonymous SNV	MYO1E:NM_004998:exon15:c.C1593G:p.I531M	Myosin head\x2c motor domain;P-loop containing nucleoside triphosphate hydrolase	0.0092	D	D	D	D	D	23.8	not_specified|not_provided
1	11	77158332	77158332	G	A	exonic	MYO7A	nonsynonymous SNV	MYO7A:NM_000260:exon9:c.G905A:p.R302H,MYO7A:NM_001127180:exon9:c.G905A:p.R302H,MYO7A:NM_001369365:exon10:c.G872A:p.R291H	Myosin head\x2c motor domain;P-loop containing nucleoside triphosphate hydrolase	0.0034	D	D	D	A	D	31	Usher_syndrome_type_1|Deafness\x2c_autosomal_recessive_2|Deafness\x2c_autosomal_dominant_11|Usher_syndrome|Usher_syndrome\x2c_type_1B|not_specified|not_provided
1	11	77180404	77180404	C	T	exonic	MYO7A	nonsynonymous SNV	MYO7A:NM_000260:exon22:c.C2617T:p.R873W,MYO7A:NM_001127180:exon22:c.C2617T:p.R873W,MYO7A:NM_001369365:exon23:c.C2584T:p.R862W	IQ motif\x2c EF-hand binding site;P-loop containing nucleoside triphosphate hydrolase	0.0011	D	D	D	D	D	34	Usher_syndrome_type_1|Deafness\x2c_autosomal_recessive_2|Deafness\x2c_autosomal_dominant_11|Usher_syndrome\x2c_type_1B|not_specified|not_provided
1	15	71897953	71897953	C	T	exonic	MYO9A	nonsynonymous SNV	MYO9A:NM_006901:exon25:c.G4550A:p.R1517H	.	0.0014	D	D	.	D	D	28.9	Myasthenic_syndrome\x2c_congenital\x2c_24\x2c_presynaptic
1	19	17211750	17211750	C	T	exonic	MYO9B	nonsynonymous SNV	MYO9B:NM_001130065:exon39:c.C6034T:p.R2012W,MYO9B:NM_004145:exon39:c.C6034T:p.R2012W	.	0.0001	D	D	D	D	D	34	.
1	1	171636586	171636586	G	C	exonic	MYOC	nonsynonymous SNV	MYOC:NM_000261:exon3:c.C854G:p.T285R	Olfactomedin-like	.	D	D	D	D	D	25.9	.
1	2	15275741	15275741	T	A	exonic	NBAS	nonsynonymous SNV	NBAS:NM_015909:exon44:c.A5467T:p.I1823F	.	0.0009	D	D	D	D	T	28.4	Infantile_liver_failure_syndrome_2
1	2	15275743	15275743	T	G	exonic	NBAS	nonsynonymous SNV	NBAS:NM_015909:exon44:c.A5465C:p.N1822T	.	0.001	D	D	D	D	T	27.8	Infantile_liver_failure_syndrome_2
1	17	43189783	43189783	G	C	exonic	NBR1	nonsynonymous SNV	NBR1:NM_001291572:exon7:c.G613C:p.G205R,NBR1:NM_001291571:exon8:c.G676C:p.G226R,NBR1:NM_005899:exon8:c.G676C:p.G226R,NBR1:NM_031862:exon8:c.G676C:p.G226R	Zinc finger\x2c ZZ-type	0.0002	D	D	D	D	D	32	.
1	2	24658747	24658747	T	C	exonic	NCOA1	nonsynonymous SNV	NCOA1:NM_147233:exon3:c.T70C:p.C24R,NCOA1:NM_147223:exon4:c.T70C:p.C24R,NCOA1:NM_001362950:exon5:c.T70C:p.C24R,NCOA1:NM_001362952:exon5:c.T70C:p.C24R,NCOA1:NM_001362954:exon5:c.T70C:p.C24R,NCOA1:NM_001362955:exon5:c.T70C:p.C24R,NCOA1:NM_003743:exon5:c.T70C:p.C24R	Myc-type\x2c basic helix-loop-helix (bHLH) domain	1.55e-05	D	D	D	D	D	25	.
2	2	240011654	240011654	C	T	exonic	NDUFA10	nonsynonymous SNV	NDUFA10:NM_001322019:exon6:c.G712A:p.E238K,NDUFA10:NM_001322020:exon6:c.G712A:p.E238K,NDUFA10:NM_004544:exon6:c.G712A:p.E238K	P-loop containing nucleoside triphosphate hydrolase	0.0089	D	D	D	D	D	34	Leigh_syndrome|Mitochondrial_complex_I_deficiency\x2c_nuclear_type_1|not_specified|not_provided
1	9	122152330	122152330	T	C	exonic	NDUFA8	nonsynonymous SNV	NDUFA8:NM_001318195:exon2:c.A130G:p.M44V,NDUFA8:NM_014222:exon2:c.A130G:p.M44V	.	0.0007	D	D	D	D	D	26.3	.
1	1	161213401	161213401	C	G	exonic	NDUFS2	nonsynonymous SNV	NDUFS2:NM_001166159:exon11:c.C1138G:p.H380D,NDUFS2:NM_001377299:exon11:c.C1138G:p.H380D,NDUFS2:NM_001377302:exon11:c.C1138G:p.H380D,NDUFS2:NM_001377298:exon12:c.C1138G:p.H380D,NDUFS2:NM_001377300:exon12:c.C1138G:p.H380D,NDUFS2:NM_001377301:exon12:c.C1138G:p.H380D,NDUFS2:NM_004550:exon12:c.C1138G:p.H380D	NADH-quinone oxidoreductase\x2c subunit D;NiFe hydrogenase-like	0.001	D	D	D	D	D	32	Mitochondrial_complex_1_deficiency\x2c_nuclear_type_6|Mitochondrial_complex_I_deficiency\x2c_nuclear_type_1|not_provided
1	2	151723487	151723487	C	G	splicing	NEB	.	.	.	.	.	.	.	D	.	26.4	Nemaline_myopathy_2
1	19	44888269	44888269	G	A	exonic	NECTIN2	nonsynonymous SNV	NECTIN2:NM_001042724:exon9:c.G1507A:p.E503K	.	0.0001	D	D	D	D	D	27.3	.
1	12	44665516	44665516	C	T	exonic	NELL2	nonsynonymous SNV	NELL2:NM_001145108:exon13:c.G1412A:p.G471E,NELL2:NM_001145109:exon13:c.G1409A:p.G470E,NELL2:NM_001145107:exon14:c.G1562A:p.G521E,NELL2:NM_001145110:exon14:c.G1481A:p.G494E,NELL2:NM_006159:exon14:c.G1412A:p.G471E	EGF-like calcium-binding domain;EGF-like\x2c conserved site;Epidermal growth factor-like domain;Insulin-like growth factor binding protein\x2c N-terminal	0.0002	D	D	D	D	D	33	.
1	2	233032793	233032793	G	A	exonic	NEU2	nonsynonymous SNV	NEU2:NM_005383:exon1:c.G122A:p.R41Q	Sialidases	0.0053	D	D	D	D	D	25.8	.
1	2	233034915	233034915	A	T	exonic	NEU2	nonsynonymous SNV	NEU2:NM_005383:exon2:c.A1001T:p.Y334F	Sialidases	1.55e-05	D	D	D	D	D	27.6	.
1	11	75005966	75005966	C	G	exonic	NEU3	nonsynonymous SNV	NEU3:NM_006656:exon3:c.C860G:p.A287G,NEU3:NM_001367860:exon4:c.C860G:p.A287G	Sialidases	4.65e-05	D	D	D	D	D	31	.
1	2	241816104	241816104	C	T	exonic	NEU4	nonsynonymous SNV	NEU4:NM_001167599:exon4:c.C550T:p.R184C,NEU4:NM_001167600:exon4:c.C511T:p.R171C,NEU4:NM_001167601:exon4:c.C511T:p.R171C,NEU4:NM_080741:exon4:c.C547T:p.R183C,NEU4:NM_001167602:exon5:c.C511T:p.R171C	Sialidases	0	D	D	D	D	D	34	.
1	5	157472416	157472416	T	C	exonic	NIPAL4	nonsynonymous SNV	NIPAL4:NM_001172292:exon5:c.T800C:p.I267T,NIPAL4:NM_001099287:exon6:c.T671C:p.I224T	.	1.55e-05	D	D	D	D	D	24.7	.
1	9	136509806	136509806	T	C	exonic	NOTCH1	nonsynonymous SNV	NOTCH1:NM_017617:exon18:c.A2896G:p.S966G	EGF-like calcium-binding domain;EGF-like calcium-binding\x2c conserved site;Epidermal growth factor-like domain;Insulin-like growth factor binding protein\x2c N-terminal	.	D	D	D	D	D	26.3	.
1	6	155428929	155428929	G	A	exonic	NOX3	nonsynonymous SNV	NOX3:NM_015718:exon9:c.C1010T:p.P337L	FAD-binding 8;Ferredoxin reductase-type FAD-binding domain;Riboflavin synthase-like beta-barrel	1.55e-05	D	D	D	D	D	33	.
1	18	23538564	23538564	G	C	exonic	NPC1	nonsynonymous SNV	NPC1:NM_000271:exon20:c.C3019G:p.P1007A	.	0.0004	D	D	D	A	D	27.7	Headache|Cerebellar_ataxia|Cognitive_impairment|Postural_instability|Cataplexy|Speech_apraxia|Niemann-Pick_disease_type_C1|Niemann-Pick_disease\x2c_type_C|not_provided
1	2	110123943	110123943	G	A	exonic	NPHP1	nonsynonymous SNV	NPHP1:NM_001128179:exon18:c.C1693T:p.R565W,NPHP1:NM_000272:exon20:c.C2050T:p.R684W,NPHP1:NM_001128178:exon20:c.C1882T:p.R628W,NPHP1:NM_001374256:exon20:c.C1879T:p.R627W,NPHP1:NM_207181:exon20:c.C2047T:p.R683W	.	6.2e-05	D	D	D	D	D	27.7	Nephronophthisis
1	3	132708187	132708187	G	A	exonic	NPHP3	nonsynonymous SNV	NPHP3:NM_153240:exon7:c.C1189T:p.R397C	.	0.0051	D	D	D	D	D	33	Nephronophthisis|Renal-hepatic-pancreatic_dysplasia_1|Meckel_syndrome_type_7|Nephronophthisis_3|not_specified
1	1	26913807	26913807	C	T	exonic	NR0B2	nonsynonymous SNV	NR0B2:NM_021969:exon1:c.G134A:p.R45Q	Nuclear hormone receptor\x2c ligand-binding	0	D	D	D	D	D	31	.
2	12	100532530	100532530	T	C	exonic	NR1H4	nonsynonymous SNV	NR1H4:NM_001206992:exon3:c.T548C:p.M183T,NR1H4:NM_001206993:exon3:c.T548C:p.M183T,NR1H4:NM_001206979:exon5:c.T518C:p.M173T,NR1H4:NM_005123:exon5:c.T518C:p.M173T,NR1H4:NM_001206977:exon6:c.T518C:p.M173T	Zinc finger\x2c NHR/GATA-type;Zinc finger\x2c nuclear hormone receptor-type	0.0065	D	D	D	D	D	24.4	not_specified|not_provided
1	19	17235600	17235600	T	C	exonic	NR2F6	nonsynonymous SNV	NR2F6:NM_005234:exon3:c.A839G:p.D280G	Nuclear hormone receptor\x2c ligand-binding;Nuclear hormone receptor\x2c ligand-binding\x2c core	1.55e-05	D	D	D	D	D	24.7	.
1	4	148114118	148114118	C	G	exonic	NR3C2	nonsynonymous SNV	NR3C2:NM_001166104:exon7:c.G2434C:p.D812H,NR3C2:NM_001354819:exon7:c.G2434C:p.D812H,NR3C2:NM_000901:exon8:c.G2785C:p.D929H	Nuclear hormone receptor\x2c ligand-binding;Nuclear hormone receptor\x2c ligand-binding\x2c core	.	D	D	D	D	D	34	.
1	4	148194746	148194746	C	T	exonic	NR3C2	nonsynonymous SNV	NR3C2:NM_000901:exon4:c.G2014A:p.A672T,NR3C2:NM_001166104:exon4:c.G2014A:p.G672R,NR3C2:NM_001354819:exon4:c.G2014A:p.G672R	Zinc finger\x2c NHR/GATA-type;Zinc finger\x2c nuclear hormone receptor-type	.	D	D	D	D	D	30	.
1	2	205727900	205727900	C	T	exonic	NRP2	nonsynonymous SNV	NRP2:NM_003872:exon7:c.C1000T:p.R334C,NRP2:NM_018534:exon7:c.C1000T:p.R334C,NRP2:NM_201264:exon7:c.C1000T:p.R334C,NRP2:NM_201266:exon7:c.C1000T:p.R334C,NRP2:NM_201267:exon7:c.C1000T:p.R334C,NRP2:NM_201279:exon7:c.C1000T:p.R334C	Coagulation factor 5/8 C-terminal type domain;Galactose-binding domain-like	0.0029	D	D	D	D	D	35	Hirschsprung_disease_1
1	14	31599308	31599308	T	C	exonic	NUBPL	nonsynonymous SNV	NUBPL:NM_001201573:exon2:c.T23C:p.L8P,NUBPL:NM_025152:exon4:c.T311C:p.L104P	AAA domain;CobQ/CobB/MinD/ParA nucleotide binding domain;P-loop containing nucleoside triphosphate hydrolase	7.74e-05	D	D	D	D	T	28.9	Mitochondrial_complex_1_deficiency\x2c_nuclear_type_21|Mitochondrial_complex_I_deficiency|Inborn_genetic_diseases|not_provided
1	1	228333705	228333705	G	T	exonic	OBSCN	nonsynonymous SNV	OBSCN:NM_001098623:exon59:c.G15979T:p.D5327Y,OBSCN:NM_052843:exon59:c.G15979T:p.D5327Y,OBSCN:NM_001271223:exon70:c.G18850T:p.D6284Y	Immunoglobulin I-set;Immunoglobulin subtype;Immunoglobulin subtype 2;Immunoglobulin-like domain;Immunoglobulin-like fold	0.0002	D	D	D	D	D	26.7	.
1	10	49739779	49739779	A	G	exonic	OGDHL	nonsynonymous SNV	OGDHL:NM_001143997:exon15:c.T1574C:p.F525S,OGDHL:NM_001347822:exon15:c.T1574C:p.F525S,OGDHL:NM_001347826:exon15:c.T1004C:p.F335S,OGDHL:NM_001143996:exon16:c.T2030C:p.F677S,OGDHL:NM_001347820:exon16:c.T2030C:p.F677S,OGDHL:NM_001347823:exon16:c.T2021C:p.F674S,OGDHL:NM_001347824:exon16:c.T2021C:p.F674S,OGDHL:NM_001347825:exon16:c.T1394C:p.F465S,OGDHL:NM_001347819:exon17:c.T2201C:p.F734S,OGDHL:NM_001347821:exon17:c.T1574C:p.F525S,OGDHL:NM_018245:exon17:c.T2201C:p.F734S	Dehydrogenase\x2c E1 component;Thiamin diphosphate-binding fold;Transketolase-like\x2c pyrimidine-binding domain	0.0055	D	D	D	D	D	32	Inborn_genetic_diseases
1	3	8753174	8753174	T	C	exonic	OXTR	nonsynonymous SNV	OXTR:NM_000916:exon4:c.A973G:p.N325D,OXTR:NM_001354654:exon4:c.A973G:p.N325D,OXTR:NM_001354655:exon4:c.A973G:p.N325D,OXTR:NM_001354656:exon4:c.A973G:p.N325D,OXTR:NM_001354653:exon5:c.A973G:p.N325D	GPCR\x2c rhodopsin-like\x2c 7TM	.	D	D	D	D	D	31	.
1	12	102840472	102840472	C	T	exonic	PAH	nonsynonymous SNV	PAH:NM_000277:exon12:c.G1243A:p.D415N,PAH:NM_001354304:exon13:c.G1243A:p.D415N	Aromatic amino acid hydroxylase\x2c C-terminal	9.29e-05	T	B	D	A	D	18.06	Hyperphenylalaninemia\x2c_non-pku|Phenylketonuria|not_provided
1	11	35468036	35468036	C	G	exonic	PAMR1	nonsynonymous SNV	PAMR1:NM_001282676:exon4:c.G452C:p.C151S,PAMR1:NM_001001991:exon6:c.G785C:p.C262S,PAMR1:NM_015430:exon6:c.G785C:p.C262S,PAMR1:NM_001282675:exon8:c.G665C:p.C222S	CUB domain;EGF-like calcium-binding domain;EGF-like\x2c conserved site;Epidermal growth factor-like domain	0	D	D	D	D	D	25.1	.
1	1	18634420	18634420	G	A	exonic	PAX7	nonsynonymous SNV	PAX7:NM_001135254:exon2:c.G203A:p.R68Q,PAX7:NM_002584:exon2:c.G203A:p.R68Q,PAX7:NM_013945:exon2:c.G203A:p.R68Q	Homeodomain-like;Paired domain;Winged helix-turn-helix DNA-binding domain	1.55e-05	D	D	D	D	D	34	.
1	1	18691811	18691811	G	A	exonic	PAX7	nonsynonymous SNV	PAX7:NM_001135254:exon5:c.G644A:p.R215H,PAX7:NM_002584:exon5:c.G644A:p.R215H,PAX7:NM_013945:exon5:c.G638A:p.R213H	Homeobox domain;Homeodomain-like	0.0008	D	D	D	D	D	32	Myopathy\x2c_congenital\x2c_progressive\x2c_with_scoliosis
1	14	24103257	24103257	T	C	splicing	PCK2	.	.	.	0.0015	.	.	.	D	.	25.6	Phosphoenolpyruvate_carboxykinase_deficiency\x2c_mitochondrial
1	10	93662640	93662644	TAAGG	-	exonic	PDE6C	stopgain	PDE6C:NM_006204:exon20:c.2364_2367del:p.Y788*	.	0	.	.	.	.	.	.	Achromatopsia_5|not_provided
2	4	95841007	95841007	G	C	exonic	PDHA2	nonsynonymous SNV	PDHA2:NM_005390:exon1:c.G857C:p.R286P	Dehydrogenase\x2c E1 component;Thiamin diphosphate-binding fold	0.0089	D	D	D	D	D	32	.
1	16	70130532	70130532	C	A	exonic	PDPR	nonsynonymous SNV	PDPR:NM_001322118:exon5:c.C417A:p.N139K,PDPR:NM_001322117:exon7:c.C717A:p.N239K,PDPR:NM_017990:exon7:c.C717A:p.N239K	FAD dependent oxidoreductase	0.0001	D	D	D	D	D	32	.
1	7	92503169	92503169	-	A	exonic	PEX1	frameshift insertion	PEX1:NM_001282677:exon12:c.1926dupT:p.I643Yfs*42,PEX1:NM_000466:exon13:c.2097dupT:p.I700Yfs*42,PEX1:NM_001282678:exon13:c.1473dupT:p.I492Yfs*42	.	0.0009	.	.	.	.	.	.	Retinal_dystrophy|Peroxisome_biogenesis_disorder_1A_(Zellweger)|Peroxisome_biogenesis_disorder_1B|Peroxisome_biogenesis_disorders|Heimler_syndrome_1|Peroxisome_biogenesis_disorders\x2c_Zellweger_syndrome_spectrum|not_provided
1	8	76984039	76984039	C	G	exonic	PEX2	nonsynonymous SNV	PEX2:NM_001079867:exon3:c.G140C:p.G47A,PEX2:NM_001172087:exon3:c.G140C:p.G47A,PEX2:NM_000318:exon4:c.G140C:p.G47A,PEX2:NM_001172086:exon5:c.G140C:p.G47A	Pex\x2c N-terminal	.	D	D	D	D	D	25.7	Peroxisome_biogenesis_disorder_5a_(zellweger)
1	17	4945973	4945973	T	C	exonic	PFN1	nonsynonymous SNV	PFN1:NM_005022:exon3:c.A350G:p.E117G	.	0.0011	D	B	D	D	D	24.6	Amyotrophic_lateral_sclerosis_18
1	X	18906527	18906527	G	C	exonic	PHKA2	nonsynonymous SNV	PHKA2:NM_000292:exon25:c.C2774G:p.A925G	.	.	D	D	D	D	D	28.8	.
1	X	18925676	18925676	T	C	exonic	PHKA2	nonsynonymous SNV	PHKA2:NM_000292:exon15:c.A1561G:p.T521A	.	7.93e-05	D	D	D	D	D	25.6	.
1	16	47650919	47650919	C	A	exonic	PHKB	nonsynonymous SNV	PHKB:NM_000293:exon20:c.C1969A:p.Q657K,PHKB:NM_001363837:exon20:c.C1969A:p.Q657K,PHKB:NM_001031835:exon21:c.C1948A:p.Q650K	.	0.0053	D	D	D	D	D	27.2	Glycogen_storage_disease_IXb|not_provided
1	17	8884758	8884758	G	C	exonic	PIK3R5	nonsynonymous SNV	PIK3R5:NM_001251852:exon14:c.C996G:p.I332M,PIK3R5:NM_001251853:exon14:c.C996G:p.I332M,PIK3R5:NM_001251855:exon14:c.C996G:p.I332M,PIK3R5:NM_001142633:exon15:c.C2154G:p.I718M,PIK3R5:NM_001251851:exon15:c.C996G:p.I332M,PIK3R5:NM_014308:exon15:c.C2154G:p.I718M	.	0.0003	D	D	D	D	D	23.6	.
1	8	109400235	109400235	G	A	exonic	PKHD1L1	nonsynonymous SNV	PKHD1L1:NM_177531:exon13:c.G1172A:p.R391H	PA14	0.0004	D	D	D	D	D	33	.
1	8	109464933	109464933	G	A	exonic	PKHD1L1	nonsynonymous SNV	PKHD1L1:NM_177531:exon49:c.G8101A:p.G2701R	.	0.0007	D	D	D	D	D	27.5	.
1	1	155291845	155291845	C	T	exonic	PKLR	nonsynonymous SNV	PKLR:NM_000298:exon10:c.G1529A:p.R510Q,PKLR:NM_181871:exon10:c.G1436A:p.R479Q	Pyruvate kinase\x2c C-terminal;Pyruvate kinase\x2c alpha/beta	0.0009	D	D	D	A	D	35	Pyruvate_kinase_deficiency_of_red_cells|none_provided|not_provided
1	3	119613091	119613091	G	A	exonic	PLA1A	nonsynonymous SNV	PLA1A:NM_001206961:exon4:c.G118A:p.V40M,PLA1A:NM_001206960:exon5:c.G589A:p.V197M,PLA1A:NM_001293225:exon5:c.G589A:p.V197M,PLA1A:NM_015900:exon5:c.G637A:p.V213M	Alpha/Beta hydrolase fold;Lipase\x2c N-terminal	3.1e-05	D	D	D	D	D	32	.
1	16	68255933	68255933	G	A	exonic	PLA2G15	nonsynonymous SNV	PLA2G15:NM_001363551:exon5:c.G545A:p.R182H,PLA2G15:NM_012320:exon5:c.G670A:p.V224M	Alpha/Beta hydrolase fold	0.0031	D	D	D	D	D	25.6	.
1	8	42180647	42180647	G	A	exonic	PLAT	nonsynonymous SNV	PLAT:NM_001319189:exon8:c.C661T:p.R221C,PLAT:NM_033011:exon9:c.C790T:p.R264C,PLAT:NM_000930:exon10:c.C928T:p.R310C	Kringle;Kringle-like fold;Peptidase S1;Trypsin-like cysteine/serine peptidase domain	0.0012	D	D	D	D	D	26.3	Thrombocytopenia|Abnormal_bleeding
3	6	160706469	160706469	A	G	exonic	PLG	nonsynonymous SNV	PLG:NM_000301:exon2:c.A112G:p.K38E,PLG:NM_001168338:exon2:c.A112G:p.K38E	Apple-like;PAN-1 domain	0.0046	D	P	U	A	D	22.9	Otitis_media\x2c_susceptibility_to|Plasminogen_deficiency\x2c_type_I|not_provided
1	1	11965543	11965543	C	T	exonic	PLOD1	nonsynonymous SNV	PLOD1:NM_000302:exon14:c.C1534T:p.R512C,PLOD1:NM_001316320:exon15:c.C1675T:p.R559C	Nucleotide-diphospho-sugar transferases	0.0058	D	D	D	D	D	24.2	Ehlers-Danlos_syndrome\x2c_hydroxylysine-deficient|not_specified|Cardiovascular_phenotype|not_provided
1	17	15231047	15231047	G	A	exonic	PMP22	nonsynonymous SNV	PMP22:NM_153322:exon4:c.C353T:p.T118M,PMP22:NM_000304:exon5:c.C353T:p.T118M,PMP22:NM_001281455:exon5:c.C353T:p.T118M,PMP22:NM_001281456:exon5:c.C353T:p.T118M,PMP22:NM_153321:exon5:c.C353T:p.T118M	.	0.0063	D	D	D	A	D	28.8	Charcot-Marie-Tooth_disease\x2c_type_IA|Hereditary_liability_to_pressure_palsies|Charcot-Marie-Tooth_disease|Charcot-Marie-Tooth_disease\x2c_type_I|Charcot-Marie-Tooth_disease\x2c_type_1a\x2c_autosomal_recessive|not_specified|none_provided|not_provided
1	7	5989940	5989940	T	C	exonic	PMS2	nonsynonymous SNV	PMS2:NM_001322008:exon8:c.A686G:p.N229S,PMS2:NM_001322004:exon9:c.A599G:p.N200S,PMS2:NM_001322007:exon9:c.A686G:p.N229S,PMS2:NM_001322013:exon9:c.A431G:p.N144S,PMS2:NM_000535:exon10:c.A1004G:p.N335S,PMS2:NM_001322003:exon10:c.A599G:p.N200S,PMS2:NM_001322005:exon10:c.A599G:p.N200S,PMS2:NM_001322009:exon10:c.A599G:p.N200S,PMS2:NM_001322011:exon10:c.A71G:p.N24S,PMS2:NM_001322012:exon10:c.A71G:p.N24S,PMS2:NM_001322014:exon10:c.A1004G:p.N335S,PMS2:NM_001322015:exon10:c.A695G:p.N232S	DNA mismatch repair protein\x2c C-terminal;Ribosomal protein S5 domain 2-type fold;Ribosomal protein S5 domain 2-type fold\x2c subgroup	0.0005	D	D	D	D	D	26.7	Lynch-like_syndrome|Lynch_syndrome|Malignant_tumor_of_breast|Hereditary_nonpolyposis_colorectal_cancer_type_4|Hereditary_cancer-predisposing_syndrome|Hereditary_nonpolyposis_colorectal_neoplasms|not_specified|none_provided|not_provided
1	7	6005918	6005918	C	A	exonic	PMS2	nonsynonymous SNV	PMS2:NM_000535:exon2:c.G137T:p.S46I,PMS2:NM_001322006:exon2:c.G137T:p.S46I,PMS2:NM_001322014:exon2:c.G137T:p.S46I	Histidine kinase-like ATPase\x2c C-terminal domain	0.0003	D	D	D	D	T	33	Pituitary_carcinoma|Endometrial_carcinoma|Lynch_syndrome|Turcot_syndrome|Hereditary_nonpolyposis_colorectal_cancer_type_4|Hereditary_cancer-predisposing_syndrome|Mismatch_repair_cancer_syndrome_4|Hereditary_nonpolyposis_colorectal_neoplasms|none_provided|not_provided
1	10	116594766	116594766	G	A	exonic	PNLIPRP1	nonsynonymous SNV	PNLIPRP1:NM_001303135:exon5:c.G367A:p.V123M,PNLIPRP1:NM_006229:exon5:c.G367A:p.V123M	Alpha/Beta hydrolase fold;Lipase\x2c N-terminal	0.001	D	D	D	D	D	26.7	.
1	15	89325639	89325639	G	A	exonic	POLG	nonsynonymous SNV	POLG:NM_001126131:exon10:c.C1760T:p.P587L,POLG:NM_002693:exon10:c.C1760T:p.P587L	.	0.0026	D	D	D	A	D	27.8	Global_developmental_delay|Seizures|Progressive_sclerosing_poliodystrophy|Progressive_external_ophthalmoplegia_with_mitochondrial_DNA_deletions\x2c_autosomal_recessive_1|Mitochondrial_DNA_depletion_syndrome_1_(MNGIE_type)|Mitochondrial_DNA_depletion_syndrome_4B\x2c_MNGIE_type|Mitochondrial_diseases|not_specified|not_provided
1	13	37586155	37586155	G	T	exonic	POSTN	nonsynonymous SNV	POSTN:NM_001135934:exon7:c.C879A:p.D293E,POSTN:NM_001135935:exon7:c.C879A:p.D293E,POSTN:NM_001135936:exon7:c.C879A:p.D293E,POSTN:NM_001286665:exon7:c.C879A:p.D293E,POSTN:NM_001286666:exon7:c.C879A:p.D293E,POSTN:NM_001286667:exon7:c.C879A:p.D293E,POSTN:NM_001330517:exon7:c.C879A:p.D293E,POSTN:NM_006475:exon7:c.C879A:p.D293E	FAS1 domain	0.0006	D	D	D	D	D	27.7	.
1	2	218827874	218827874	T	C	exonic	PRKAG3	nonsynonymous SNV	PRKAG3:NM_017431:exon7:c.A779G:p.Q260R	.	0.0023	D	D	D	D	D	24.3	.
1	3	71774509	71774509	T	C	splicing	PROK2	.	.	.	7.74e-05	.	.	.	D	.	24.3	Hypogonadotropic_hypogonadism_4_with_or_without_anosmia
1	19	49583650	49583650	G	A	exonic	PRRG2	nonsynonymous SNV	PRRG2:NM_000951:exon3:c.G194A:p.R65Q,PRRG2:NM_001316335:exon3:c.G125A:p.R42Q	Coagulation factor\x2c subgroup\x2c Gla domain;Gamma-carboxyglutamic acid-rich (GLA) domain	0.0003	D	D	D	D	D	35	.
1	4	118282175	118282175	G	A	exonic	PRSS12	nonsynonymous SNV	PRSS12:NM_003619:exon13:c.C2389T:p.R797C	Peptidase S1;Trypsin-like cysteine/serine peptidase domain	0.0062	D	D	D	D	D	34	not_specified|not_provided
1	16	2713564	2713564	C	A	exonic	PRSS27	nonsynonymous SNV	PRSS27:NM_001318395:exon4:c.G337T:p.A113S,PRSS27:NM_031948:exon5:c.G643T:p.A215S	Peptidase S1;Trypsin-like cysteine/serine peptidase domain	.	D	D	D	D	D	26.7	.
1	6	83523872	83523872	T	A	exonic	PRSS35	nonsynonymous SNV	PRSS35:NM_153362:exon2:c.T431A:p.F144Y,PRSS35:NM_001170423:exon3:c.T431A:p.F144Y	Peptidase S1;Trypsin-like cysteine/serine peptidase domain	0.0002	D	D	D	D	D	24.5	.
1	7	141836523	141836523	C	G	exonic	PRSS37	nonsynonymous SNV	PRSS37:NM_001008270:exon5:c.G580C:p.A194P,PRSS37:NM_001171951:exon5:c.G577C:p.A193P,PRSS37:NM_001370403:exon6:c.G580C:p.A194P	Peptidase S1;Trypsin-like cysteine/serine peptidase domain	.	D	D	D	D	D	32	.
1	3	47411462	47411462	C	T	exonic	PTPN23	nonsynonymous SNV	PTPN23:NM_001304482:exon19:c.C3286T:p.R1096W,PTPN23:NM_015466:exon20:c.C3664T:p.R1222W	Protein-tyrosine phosphatase\x2c receptor/non-receptor type;Protein-tyrosine phosphatase-like	0	D	D	D	D	D	33	.
1	20	42098534	42098534	C	T	exonic	PTPRT	nonsynonymous SNV	PTPRT:NM_007050:exon27:c.G3733A:p.A1245T,PTPRT:NM_133170:exon28:c.G3790A:p.A1264T	Protein-tyrosine phosphatase\x2c receptor/non-receptor type;Protein-tyrosine phosphatase-like	0.0004	D	D	D	D	D	35	.
1	8	143606153	143606153	A	C	exonic	PYCR3	nonsynonymous SNV	PYCR3:NM_001329866:exon5:c.T491G:p.V164G,PYCR3:NM_023078:exon5:c.T551G:p.V184G	6-phosphogluconate dehydrogenase\x2c C-terminal-like;NAD(P)-binding domain;Pyrroline-5-carboxylate reductase\x2c dimerisation domain	.	D	D	D	D	D	23.5	.
3	14	50911799	50911799	C	G	exonic	PYGL	nonsynonymous SNV	PYGL:NM_001163940:exon15:c.G1798C:p.D600H,PYGL:NM_002863:exon16:c.G1900C:p.D634H	.	0.0074	D	D	D	A	D	32	Glycogen_storage_disease\x2c_type_VI|not_specified|not_provided
1	11	64759751	64759751	G	A	exonic	PYGM	stopgain	PYGM:NM_001164716:exon1:c.C148T:p.R50X,PYGM:NM_005609:exon1:c.C148T:p.R50X	.	0.0031	.	.	D	A	.	35	Glycogen_storage_disease\x2c_type_V|Inborn_genetic_diseases|not_provided
1	22	37241654	37241654	C	T	exonic	RAC2	nonsynonymous SNV	RAC2:NM_002872:exon2:c.G40A:p.V14M	P-loop containing nucleoside triphosphate hydrolase;Small GTP-binding protein domain	3.1e-05	D	D	D	D	D	34	.
1	5	132618112	132618112	A	-	exonic	RAD50	frameshift deletion	RAD50:NM_005732:exon21:c.3207delA:p.N1070Ifs*6	.	1.55e-05	.	.	.	.	.	.	Hereditary_cancer-predisposing_syndrome
1	11	36592988	36592988	T	A	exonic	RAG2	nonsynonymous SNV	RAG2:NM_000536:exon2:c.A1181T:p.D394V,RAG2:NM_001243785:exon3:c.A1181T:p.D394V,RAG2:NM_001243786:exon3:c.A1181T:p.D394V	.	.	D	D	D	D	D	25.6	.
1	5	168510601	168510601	C	T	exonic	RARS1	nonsynonymous SNV	RARS1:NM_002887:exon12:c.C1367T:p.S456L	Rossmann-like alpha/beta/alpha sandwich fold	0.0008	D	P	D	D	T	25.2	Leukodystrophy\x2c_hypomyelinating\x2c_9
2	1	173983573	173983573	A	G	exonic	RC3H1	nonsynonymous SNV	RC3H1:NM_001300850:exon3:c.T437C:p.V146A,RC3H1:NM_001300851:exon3:c.T437C:p.V146A,RC3H1:NM_001300852:exon3:c.T437C:p.V146A,RC3H1:NM_172071:exon4:c.T437C:p.V146A	.	0.0051	D	D	D	D	D	24.1	.
1	19	55047476	55047476	G	A	exonic	RDH13	nonsynonymous SNV	RDH13:NM_001145971:exon6:c.C671T:p.T224I,RDH13:NM_138412:exon7:c.C458T:p.T153I	NAD(P)-binding domain	1.55e-05	D	D	D	D	D	26.7	.
1	10	43118459	43118459	T	A	exonic	RET	nonsynonymous SNV	RET:NM_001355216:exon10:c.T1609A:p.Y537N,RET:NM_020630:exon13:c.T2371A:p.Y791N,RET:NM_020975:exon13:c.T2371A:p.Y791N	Protein kinase domain;Protein kinase-like domain;Serine-threonine/tyrosine-protein kinase catalytic domain;Tyrosine-protein kinase\x2c catalytic domain	9.29e-05	D	D	D	D	D	23.3	Pheochromocytoma|Hirschsprung_disease_1|Familial_medullary_thyroid_carcinoma|Multiple_endocrine_neoplasia\x2c_type_2b|Multiple_endocrine_neoplasia\x2c_type_2a|Congenital_central_hypoventilation|Hereditary_cancer-predisposing_syndrome|Multiple_endocrine_neoplasia\x2c_type_2|not_specified
1	5	98793085	98793085	A	T	exonic	RGMB	nonsynonymous SNV	RGMB:NM_001366508:exon3:c.A646T:p.I216F,RGMB:NM_001012761:exon5:c.A769T:p.I257F,RGMB:NM_001366509:exon5:c.A769T:p.I257F,RGMB:NM_001366510:exon5:c.A769T:p.I257F,RGMB:NM_001366511:exon5:c.A766T:p.I256F	Repulsive guidance molecule\x2c N-terminal	.	D	D	D	D	D	24	.
1	19	14028292	14028292	T	C	exonic	RLN3	nonsynonymous SNV	RLN3:NM_001311197:exon1:c.T88C:p.Y30H,RLN3:NM_080864:exon1:c.T88C:p.Y30H	Insulin-like	0.0042	D	D	D	D	D	23.9	not_provided
1	13	50945445	50945445	G	A	exonic	RNASEH2B	nonsynonymous SNV	RNASEH2B:NM_001142279:exon7:c.G529A:p.A177T,RNASEH2B:NM_024570:exon7:c.G529A:p.A177T	.	0.0022	T	D	D	A	D	19.86	Cerebral_palsy|Aicardi_Goutieres_syndrome_2|Aicardi_Goutieres_syndrome|not_provided
1	9	91724411	91724411	C	T	exonic	ROR2	nonsynonymous SNV	ROR2:NM_004560:exon9:c.G2083A:p.G695R	Protein kinase domain;Protein kinase-like domain;Serine-threonine/tyrosine-protein kinase catalytic domain;Tyrosine-protein kinase\x2c catalytic domain	0.0002	D	D	D	D	D	32	Brachydactyly_type_B1|Robinow_syndrome\x2c_autosomal_recessive|not_specified|not_provided
1	6	117310129	117310129	G	A	exonic	ROS1	nonsynonymous SNV	ROS1:NM_002944:exon40:c.C6386T:p.A2129V,ROS1:NM_001378891:exon41:c.C6374T:p.A2125V,ROS1:NM_001378902:exon41:c.C6368T:p.A2123V	Protein kinase domain;Protein kinase-like domain;Serine-threonine/tyrosine-protein kinase catalytic domain;Tyrosine-protein kinase\x2c catalytic domain	1.55e-05	D	D	D	D	D	33	.
1	6	117394182	117394182	A	G	exonic	ROS1	nonsynonymous SNV	ROS1:NM_002944:exon10:c.T1144C:p.Y382H,ROS1:NM_001378891:exon11:c.T1171C:p.Y391H,ROS1:NM_001378902:exon11:c.T1171C:p.Y391H	Six-bladed beta-propeller\x2c TolB-like	0.0014	D	D	D	D	D	26.9	.
1	1	68438213	68438213	A	G	exonic	RPE65	nonsynonymous SNV	RPE65:NM_000329:exon10:c.T1102C:p.Y368H	.	0.0002	D	D	D	D	D	24.3	Retinitis_pigmentosa|Leber_congenital_amaurosis_2|Retinitis_pigmentosa_20|Leber_congenital_amaurosis|RPE65-Related_Disorders|not_provided
1	8	102212833	102212833	C	G	exonic	RRM2B	nonsynonymous SNV	RRM2B:NM_001172478:exon7:c.G690C:p.M230I,RRM2B:NM_001172477:exon8:c.G1062C:p.M354I,RRM2B:NM_015713:exon8:c.G846C:p.M282I	Ferritin-like superfamily;Ribonucleotide reductase-related	0.0001	D	D	D	D	D	26.4	RRM2B-related_mitochondrial_disease|not_provided
1	8	107958176	107958176	G	A	exonic	RSPO2	nonsynonymous SNV	RSPO2:NM_001282863:exon4:c.C328T:p.R110W,RSPO2:NM_001317942:exon4:c.C319T:p.R107W,RSPO2:NM_178565:exon5:c.C520T:p.R174W	Insulin-like growth factor binding protein\x2c N-terminal	.	D	D	D	D	D	34	.
1	1	237423130	237423130	G	A	exonic	RYR2	nonsynonymous SNV	RYR2:NM_001035:exon12:c.G887A:p.R296Q	MIR motif	.	D	D	D	D	D	34	Catecholaminergic_polymorphic_ventricular_tachycardia
1	15	33722793	33722793	G	A	exonic	RYR3	nonsynonymous SNV	RYR3:NM_001036:exon44:c.G6698A:p.R2233Q,RYR3:NM_001243996:exon44:c.G6698A:p.R2233Q	.	0.0016	D	D	D	D	D	28	Epileptic_encephalopathy
1	13	23335483	23335483	G	T	exonic	SACS	nonsynonymous SNV	SACS:NM_001278055:exon8:c.C7952A:p.P2651Q,SACS:NM_014363:exon10:c.C8393A:p.P2798Q	.	0.0033	D	D	D	D	D	26.5	Spastic_paraplegia|Charlevoix-Saguenay_spastic_ataxia|not_provided
1	9	133732511	133732511	G	T	exonic	SARDH	nonsynonymous SNV	SARDH:NM_001134707:exon3:c.C422A:p.T141K,SARDH:NM_007101:exon3:c.C422A:p.T141K	FAD dependent oxidoreductase	.	D	D	D	D	D	32	.
1	3	38701928	38701928	C	T	exonic	SCN10A	nonsynonymous SNV	SCN10A:NM_001293307:exon25:c.G4274A:p.C1425Y,SCN10A:NM_001293306:exon26:c.G4565A:p.C1522Y,SCN10A:NM_006514:exon26:c.G4568A:p.C1523Y	Ion transport domain;Voltage-dependent channel\x2c four helix bundle domain	0.0023	D	D	D	D	D	32	Brugada_syndrome|not_specified
1	3	38728754	38728754	C	A	exonic	SCN10A	nonsynonymous SNV	SCN10A:NM_001293307:exon14:c.G2134T:p.G712W,SCN10A:NM_001293306:exon15:c.G2428T:p.G810W,SCN10A:NM_006514:exon15:c.G2428T:p.G810W	Ion transport domain	0.0005	D	D	D	D	D	33	Brugada_syndrome|not_provided
1	3	38771406	38771406	A	C	exonic	SCN10A	nonsynonymous SNV	SCN10A:NM_001293306:exon4:c.T472G:p.Y158D,SCN10A:NM_001293307:exon4:c.T472G:p.Y158D,SCN10A:NM_006514:exon4:c.T472G:p.Y158D	Ion transport domain;Voltage-dependent channel\x2c four helix bundle domain	0.0005	D	D	D	D	D	23.6	Episodic_pain_syndrome\x2c_familial\x2c_2|Brugada_syndrome|not_provided
1	3	38903935	38903935	G	C	exonic	SCN11A	nonsynonymous SNV	SCN11A:NM_014139:exon12:c.C1772G:p.T591S,SCN11A:NM_001349253:exon16:c.C1772G:p.T591S	Voltage-dependent channel\x2c four helix bundle domain	.	D	D	D	D	D	27.4	.
1	2	166042333	166042333	C	T	exonic	SCN1A	nonsynonymous SNV	SCN1A:NM_001353948:exon13:c.G2135A:p.R712Q,SCN1A:NM_001353949:exon13:c.G2102A:p.R701Q,SCN1A:NM_001353951:exon13:c.G2102A:p.R701Q,SCN1A:NM_001353955:exon13:c.G2099A:p.R700Q,SCN1A:NM_001353957:exon13:c.G2051A:p.R684Q,SCN1A:NM_001165964:exon14:c.G2051A:p.R684Q,SCN1A:NM_001202435:exon14:c.G2135A:p.R712Q,SCN1A:NM_001353950:exon14:c.G2102A:p.R701Q,SCN1A:NM_001353952:exon14:c.G2102A:p.R701Q,SCN1A:NM_001353954:exon14:c.G2099A:p.R700Q,SCN1A:NM_001353958:exon14:c.G2051A:p.R684Q,SCN1A:NM_001353960:exon14:c.G2048A:p.R683Q,SCN1A:NM_001165963:exon15:c.G2135A:p.R712Q,SCN1A:NM_006920:exon15:c.G2102A:p.R701Q	Domain of unknown function DUF3451	1.55e-05	D	D	D	D	D	33	.
1	2	165344715	165344715	A	G	exonic	SCN2A	nonsynonymous SNV	SCN2A:NM_001040142:exon16:c.A2723G:p.K908R,SCN2A:NM_001371246:exon16:c.A2723G:p.K908R,SCN2A:NM_001371247:exon16:c.A2723G:p.K908R,SCN2A:NM_021007:exon16:c.A2723G:p.K908R,SCN2A:NM_001040143:exon17:c.A2723G:p.K908R	Ion transport domain	0.0057	D	D	D	D	D	23.8	Seizures\x2c_benign_familial_infantile\x2c_3|Early_infantile_epileptic_encephalopathy_11|History_of_neurodevelopmental_disorder|not_specified|not_provided
1	3	38620970	38620970	A	C	exonic	SCN5A	nonsynonymous SNV	SCN5A:NM_000335:exon5:c.T484G:p.Y162D,SCN5A:NM_001099404:exon5:c.T484G:p.Y162D,SCN5A:NM_001099405:exon5:c.T484G:p.Y162D,SCN5A:NM_001160160:exon5:c.T484G:p.Y162D,SCN5A:NM_001160161:exon5:c.T484G:p.Y162D,SCN5A:NM_001354701:exon5:c.T484G:p.Y162D,SCN5A:NM_198056:exon5:c.T484G:p.Y162D	Ion transport domain;Voltage-dependent channel\x2c four helix bundle domain	.	D	D	D	D	D	27.8	.
1	2	166441505	166441505	C	T	exonic	SCN7A	nonsynonymous SNV	SCN7A:NM_002976:exon15:c.G2048A:p.R683Q	Ion transport domain	0.0023	D	D	D	D	D	33	not_specified|not_provided
1	2	166238128	166238128	T	C	exonic	SCN9A	nonsynonymous SNV	SCN9A:NM_001365536:exon20:c.A3767G:p.N1256S,SCN9A:NM_002977:exon20:c.A3734G:p.N1245S	Ion transport domain;Voltage-dependent channel\x2c four helix bundle domain	0.0077	D	D	D	D	D	23.9	Primary_erythromelalgia|Paroxysmal_extreme_pain_disorder|Indifference_to_pain\x2c_congenital\x2c_autosomal_recessive|Generalized_epilepsy_with_febrile_seizures_plus\x2c_type_7|Hereditary_sensory_and_autonomic_neuropathy_type_IIA|Severe_myoclonic_epilepsy_in_infancy|not_specified|none_provided|Inherited_Erythromelalgia|not_provided
1	12	56930235	56930235	T	C	exonic	SDR9C7	nonsynonymous SNV	SDR9C7:NM_148897:exon2:c.A551G:p.D184G	NAD(P)-binding domain;Short-chain dehydrogenase/reductase\x2c conserved site	0.001	D	D	D	D	D	28.2	Ichthyosis\x2c_congenital\x2c_autosomal_recessive_13|not_provided
1	14	39040770	39040770	T	C	exonic	SEC23A	nonsynonymous SNV	SEC23A:NM_006364:exon18:c.A2104G:p.M702V	ADF-H/Gelsolin-like domain;Gelsolin-like domain;Sec23/Sec24 beta-sandwich	0.0006	T	B	N	D	T	5.499	Craniolenticulosutural_dysplasia
1	14	94381067	94381067	T	A	exonic	SERPINA1	stopgain	SERPINA1:NM_000295:exon3:c.A721T:p.K241X,SERPINA1:NM_001002235:exon3:c.A721T:p.K241X,SERPINA1:NM_001127700:exon3:c.A721T:p.K241X,SERPINA1:NM_001127702:exon4:c.A721T:p.K241X,SERPINA1:NM_001127706:exon4:c.A721T:p.K241X,SERPINA1:NM_001127707:exon4:c.A721T:p.K241X,SERPINA1:NM_001002236:exon5:c.A721T:p.K241X,SERPINA1:NM_001127701:exon5:c.A721T:p.K241X,SERPINA1:NM_001127703:exon5:c.A721T:p.K241X,SERPINA1:NM_001127704:exon5:c.A721T:p.K241X,SERPINA1:NM_001127705:exon5:c.A721T:p.K241X	Serpin domain	1.55e-05	.	.	N	A	.	35	PI_NULL(BELLINGHAM)|PI_Q0(BELLINGHAM)|Alpha-1-antitrypsin_deficiency
1	18	63903168	63903168	G	A	exonic	SERPINB2	nonsynonymous SNV	SERPINB2:NM_002575:exon8:c.G1111A:p.A371T,SERPINB2:NM_001143818:exon9:c.G1111A:p.A371T	Serpin domain	0.001	D	D	D	D	D	31	not_provided
1	22	20779553	20779553	G	C	exonic	SERPIND1	nonsynonymous SNV	SERPIND1:NM_000185:exon2:c.G241C:p.D81H	.	1.55e-05	D	D	D	D	D	27.8	.
1	22	20784055	20784055	A	G	exonic	SERPIND1	nonsynonymous SNV	SERPIND1:NM_000185:exon3:c.A973G:p.M325V	Serpin domain	0.0002	D	D	D	D	D	26	.
1	4	52029766	52029766	G	A	exonic	SGCB	nonsynonymous SNV	SGCB:NM_000232:exon3:c.C341T:p.S114F	.	0.0003	D	D	D	D	D	31	Autosomal_recessive_limb-girdle_muscular_dystrophy_type_2E|Qualitative_or_quantitative_defects_of_beta-sarcoglycan|Inborn_genetic_diseases|not_provided
1	5	156344577	156344577	G	A	exonic	SGCD	nonsynonymous SNV	SGCD:NM_001128209:exon2:c.G89A:p.R30Q,SGCD:NM_000337:exon3:c.G92A:p.R31Q,SGCD:NM_172244:exon3:c.G92A:p.R31Q	.	0.0003	D	D	D	D	D	33	Cardiomyopathy|Autosomal_recessive_limb-girdle_muscular_dystrophy_type_2F|Qualitative_or_quantitative_defects_of_delta-sarcoglycan|not_specified|not_provided
1	17	80212128	80212128	A	G	exonic	SGSH	nonsynonymous SNV	SGSH:NM_000199:exon7:c.T892C:p.S298P,SGSH:NM_001352921:exon7:c.T892C:p.S298P,SGSH:NM_001352922:exon7:c.T892C:p.S298P	Alkaline phosphatase-like\x2c alpha/beta/alpha;Alkaline-phosphatase-like\x2c core domain;Sulfatase	0.0003	D	D	D	D	D	25.5	Retinal_dystrophy|Nystagmus|Global_developmental_delay|Severe_visual_impairment|Diarrhea|Developmental_regression|Gastrointestinal_dysmotility|Mucopolysaccharidosis\x2c_MPS-III-A|Sanfilippo_syndrome|Mucopolysaccharidosis|not_provided
1	3	165017571	165017571	T	C	exonic	SI	nonsynonymous SNV	SI:NM_001041:exon31:c.A3736G:p.M1246V	Glycoside hydrolase superfamily	1.55e-05	D	D	D	D	D	23.3	.
1	1	232515084	232515084	T	C	exonic	SIPA1L2	nonsynonymous SNV	SIPA1L2:NM_001377488:exon3:c.A256G:p.K86E,SIPA1L2:NM_020808:exon3:c.A256G:p.K86E	.	.	D	D	D	D	D	25.1	.
1	14	60509783	60509783	G	A	exonic	SIX6	nonsynonymous SNV	SIX6:NM_007374:exon1:c.G385A:p.E129K	Homeobox domain;Homeodomain-like	0.0071	D	D	D	D	D	34	Anophthalmia/microphthalmia-esophageal_atresia_syndrome|Colobomatous_optic_disc-macular_atrophy-chorioretinopathy_syndrome|Anophthalmia-microphthalmia_syndrome|not_provided
1	17	6703031	6703031	C	T	exonic	SLC13A5	nonsynonymous SNV	SLC13A5:NM_001284510:exon4:c.G526A:p.G176R,SLC13A5:NM_001143838:exon5:c.G655A:p.G219R,SLC13A5:NM_001284509:exon5:c.G604A:p.G202R,SLC13A5:NM_177550:exon5:c.G655A:p.G219R	.	0.0002	D	D	D	D	T	29.8	Epileptic_encephalopathy\x2c_early_infantile\x2c_25|not_provided
2	19	19107970	19107970	C	T	exonic	SLC25A42	nonsynonymous SNV	SLC25A42:NM_001321544:exon7:c.C574T:p.P192S,SLC25A42:NM_178526:exon7:c.C574T:p.P192S	Mitochondrial carrier domain	0.0006	D	D	D	D	D	24.9	.
1	5	149980428	149980428	C	T	exonic	SLC26A2	nonsynonymous SNV	SLC26A2:NM_000112:exon3:c.C835T:p.R279W	Sulphate transporter	0.0015	D	D	D	A	D	32	Osteochondrodysplasia|Diastrophic_dysplasia|Multiple_epiphyseal_dysplasia_type_4|Atelosteogenesis_type_II|3MC_syndrome_2|Achondrogenesis\x2c_type_IB|Inborn_genetic_diseases|not_specified|SLC26A2-Related_Disorders|not_provided
1	1	205924453	205924453	G	C	exonic	SLC26A9	nonsynonymous SNV	SLC26A9:NM_052934:exon13:c.C1426G:p.L476V,SLC26A9:NM_134325:exon13:c.C1426G:p.L476V	.	3.1e-05	D	D	D	D	D	25.6	.
1	8	144415295	144415295	G	A	exonic	SLC39A4	nonsynonymous SNV	SLC39A4:NM_001374839:exon2:c.C317T:p.P106L,SLC39A4:NM_017767:exon2:c.C524T:p.P175L,SLC39A4:NM_130849:exon3:c.C599T:p.P200L	.	0.0002	D	D	D	A	T	26.4	Hereditary_acrodermatitis_enteropathica|not_provided
1	2	44286063	44286063	T	C	exonic	SLC3A1	nonsynonymous SNV	SLC3A1:NM_000341:exon4:c.T797C:p.F266S	Glycoside hydrolase superfamily;Glycoside hydrolase\x2c catalytic domain;Glycosyl hydrolase\x2c family 13\x2c catalytic domain;Glycosyl hydrolase\x2c family 13\x2c subfamily\x2c catalytic domain	0.0032	D	D	D	D	D	27.4	Cystinuria
1	11	62881949	62881949	G	T	exonic	SLC3A2	nonsynonymous SNV	SLC3A2:NM_001013251:exon2:c.G481T:p.G161C,SLC3A2:NM_001012664:exon3:c.G598T:p.G200C,SLC3A2:NM_001012662:exon5:c.G787T:p.G263C,SLC3A2:NM_002394:exon5:c.G784T:p.G262C	Glycoside hydrolase superfamily;Glycoside hydrolase\x2c catalytic domain;Glycosyl hydrolase\x2c family 13\x2c catalytic domain;Glycosyl hydrolase\x2c family 13\x2c subfamily\x2c catalytic domain	0.0024	D	D	D	D	D	33	.
1	1	8337935	8337935	G	A	exonic	SLC45A1	nonsynonymous SNV	SLC45A1:NM_001379617:exon5:c.G1135A:p.V379M,SLC45A1:NM_001379618:exon5:c.G1111A:p.V371M,SLC45A1:NM_001379615:exon6:c.G1648A:p.V550M,SLC45A1:NM_001379616:exon6:c.G1624A:p.V542M,SLC45A1:NM_001080397:exon7:c.G1717A:p.V573M,SLC45A1:NM_001379614:exon7:c.G1741A:p.V581M	Major facilitator superfamily domain	0.0004	D	D	D	D	D	25.4	.
1	22	32085026	32085026	C	G	exonic	SLC5A1	nonsynonymous SNV	SLC5A1:NM_001256314:exon8:c.C631G:p.L211V,SLC5A1:NM_000343:exon9:c.C1012G:p.L338V	.	0.0001	D	D	D	D	D	23.9	Congenital_glucose-galactose_malabsorption
1	17	18959238	18959238	A	T	exonic	SLC5A10	nonsynonymous SNV	SLC5A10:NM_001042450:exon3:c.A287T:p.N96I,SLC5A10:NM_001270648:exon3:c.A287T:p.N96I,SLC5A10:NM_001270649:exon3:c.A287T:p.N96I,SLC5A10:NM_001282417:exon3:c.A119T:p.N40I,SLC5A10:NM_152351:exon3:c.A287T:p.N96I	.	0.0037	D	D	D	D	D	28.8	.
1	19	32842298	32842298	T	C	exonic	SLC7A9	nonsynonymous SNV	SLC7A9:NM_001126335:exon11:c.A1094G:p.Y365C,SLC7A9:NM_001243036:exon11:c.A1094G:p.Y365C,SLC7A9:NM_014270:exon11:c.A1094G:p.Y365C	.	.	D	D	D	D	D	26.4	.
2	19	32862521	32862521	C	T	exonic	SLC7A9	nonsynonymous SNV	SLC7A9:NM_001126335:exon5:c.G544A:p.A182T,SLC7A9:NM_001243036:exon5:c.G544A:p.A182T,SLC7A9:NM_014270:exon5:c.G544A:p.A182T	.	0.0042	T	B	D	A	D	18.3	Cystinuria|not_provided
1	13	36865716	36865716	G	A	exonic	SMAD9	nonsynonymous SNV	SMAD9:NM_001378621:exon4:c.C713T:p.S238L,SMAD9:NM_005905:exon4:c.C713T:p.S238L,SMAD9:NM_001127217:exon5:c.C824T:p.S275L	SMAD domain\x2c Dwarfin-type;SMAD domain-like;SMAD/FHA domain	9.29e-05	D	D	D	D	D	34	.
1	11	6391937	6391937	G	A	exonic	SMPD1	nonsynonymous SNV	SMPD1:NM_000543:exon2:c.G872A:p.R291H,SMPD1:NM_001007593:exon2:c.G869A:p.R290H,SMPD1:NM_001318087:exon2:c.G872A:p.R291H,SMPD1:NM_001365135:exon2:c.G872A:p.R291H	Calcineurin-like phosphoesterase domain\x2c apaH type;Metallo-dependent phosphatase-like	0.0028	D	D	D	D	D	27	Sphingomyelin/cholesterol_lipidosis|Niemann-Pick_disease\x2c_type_A|Niemann-Pick_disease\x2c_type_B|not_specified|not_provided
1	11	6394261	6394261	A	T	exonic	SMPD1	nonsynonymous SNV	SMPD1:NM_001365135:exon5:c.A1418T:p.E473V,SMPD1:NM_000543:exon6:c.A1550T:p.E517V,SMPD1:NM_001007593:exon6:c.A1547T:p.E516V,SMPD1:NM_001318088:exon6:c.A629T:p.E210V	Metallo-dependent phosphatase-like	0.0049	D	D	D	D	D	25.4	Sphingomyelin/cholesterol_lipidosis|Niemann-Pick_disease\x2c_type_A|Niemann-Pick_disease\x2c_type_B|not_specified|none_provided|not_provided
1	15	45069019	45069019	G	-	exonic	SORD	frameshift deletion	SORD:NM_003104:exon7:c.753delG:p.A253Qfs*27	.	0.005	.	.	.	.	.	.	Sorbitol_dehydrogenase_deficiency_with_peripheral_neuropathy|Inborn_genetic_diseases|not_provided
1	17	43758552	43758552	G	A	exonic	SOST	nonsynonymous SNV	SOST:NM_025237:exon1:c.C190T:p.R64W	.	1.55e-05	D	D	D	D	D	31	.
1	13	24294839	24294839	C	T	exonic	SPATA13	nonsynonymous SNV	SPATA13:NM_001286793:exon6:c.C886T:p.R296C,SPATA13:NM_001286795:exon7:c.C1072T:p.R358C,SPATA13:NM_001286794:exon8:c.C1138T:p.R380C,SPATA13:NM_153023:exon9:c.C1306T:p.R436C,SPATA13:NM_001166271:exon10:c.C3181T:p.R1061C,SPATA13:NM_001286792:exon12:c.C3367T:p.R1123C	Dbl homology (DH) domain	0.0014	D	D	D	D	D	31	.
1	15	45403486	45403486	G	A	exonic	SPATA5L1	nonsynonymous SNV	SPATA5L1:NM_001323640:exon1:c.G1057A:p.A353T,SPATA5L1:NM_024063:exon1:c.G1057A:p.A353T	AAA+ ATPase domain;ATPase\x2c AAA-type\x2c conserved site;ATPase\x2c AAA-type\x2c core;P-loop containing nucleoside triphosphate hydrolase	1.55e-05	D	D	D	D	D	26.9	.
1	16	89544687	89544687	C	T	exonic	SPG7	nonsynonymous SNV	SPG7:NM_001363850:exon10:c.C1364T:p.T455M,SPG7:NM_003119:exon10:c.C1364T:p.T455M	AAA+ ATPase domain;ATPase\x2c AAA-type\x2c core;P-loop containing nucleoside triphosphate hydrolase	3.1e-05	D	D	D	D	D	34	.
2	16	89546737	89546737	C	T	exonic	SPG7	nonsynonymous SNV	SPG7:NM_001363850:exon11:c.C1529T:p.A510V,SPG7:NM_003119:exon11:c.C1529T:p.A510V	P-loop containing nucleoside triphosphate hydrolase	0.0059	D	D	D	D	D	32	.
1	2	72891349	72891349	C	T	exonic	SPR	nonsynonymous SNV	SPR:NM_003124:exon3:c.C598T:p.P200S	NAD(P)-binding domain	.	D	D	D	D	D	24.9	.
1	6	43178873	43178873	G	T	exonic	SRF	nonsynonymous SNV	SRF:NM_001292001:exon6:c.G810T:p.Q270H,SRF:NM_003131:exon6:c.G1422T:p.Q474H	.	0.0024	D	D	D	D	D	27.5	not_provided
1	17	2323275	2323275	G	A	exonic	SRR	nonsynonymous SNV	SRR:NM_001304803:exon6:c.G287A:p.G96D,SRR:NM_021947:exon7:c.G734A:p.G245D	Tryptophan synthase beta subunit-like PLP-dependent enzyme	0.0001	D	D	D	D	D	26	.
1	3	52510355	52510355	T	C	exonic	STAB1	nonsynonymous SNV	STAB1:NM_015136:exon25:c.T2635C:p.C879R	Epidermal growth factor-like domain;Green fluorescent protein-like	3.1e-05	D	D	D	D	D	27.6	.
1	3	52517049	52517049	C	A	exonic	STAB1	nonsynonymous SNV	STAB1:NM_015136:exon42:c.C4429A:p.P1477T	EGF domain\x2c merozoite surface protein 1-like;Epidermal growth factor-like domain;FAS1 domain	3.1e-05	D	D	D	D	D	27.6	.
1	12	103670750	103670750	G	A	exonic	STAB2	nonsynonymous SNV	STAB2:NM_017564:exon22:c.G2314A:p.G772S	EGF-like\x2c conserved site;Epidermal growth factor-like domain	0.0003	D	D	D	D	D	33	.
1	8	38146393	38146393	G	A	exonic	STAR	nonsynonymous SNV	STAR:NM_000349:exon4:c.C361T:p.R121W	START domain;START-like domain	0.0029	D	D	D	D	D	34	Cholesterol_monooxygenase_(side-chain_cleaving)_deficiency|not_provided
1	3	31624981	31624981	G	A	exonic	STT3B	nonsynonymous SNV	STT3B:NM_178862:exon12:c.G1795A:p.A599T	.	4.65e-05	D	D	D	D	D	33	.
1	12	56004747	56004747	G	A	exonic	SUOX	nonsynonymous SNV	SUOX:NM_001032387:exon4:c.G1358A:p.G453D,SUOX:NM_001032386:exon5:c.G1358A:p.G453D,SUOX:NM_000456:exon6:c.G1358A:p.G453D	Immunoglobulin E-set;Moybdenum cofactor oxidoreductase\x2c dimerisation	0.0061	D	D	D	D	D	26.1	Isolated_sulfite_oxidase_deficiency|not_specified
1	9	133354661	133354669	GGCTGGCAG	-	exonic	SURF1	nonframeshift deletion	SURF1:NM_003172:exon4:c.313_321del:p.L105_A107del	.	0.0007	.	.	.	.	.	.	not_provided
1	9	133354670	133354670	-	T	exonic	SURF1	frameshift insertion	SURF1:NM_003172:exon4:c.311_312insA:p.L105Sfs*14	.	0.0007	.	.	.	.	.	.	not_provided
1	9	110549950	110549950	C	G	exonic	SVEP1	nonsynonymous SNV	SVEP1:NM_153366:exon2:c.G686C:p.R229P	von Willebrand factor\x2c type A	0.0007	D	D	D	D	D	27.1	.
1	21	32664963	32664963	C	A	exonic	SYNJ1	nonsynonymous SNV	SYNJ1:NM_001160306:exon17:c.G2239T:p.D747Y,SYNJ1:NM_001160302:exon18:c.G2254T:p.D752Y,SYNJ1:NM_003895:exon18:c.G2371T:p.D791Y,SYNJ1:NM_203446:exon18:c.G2254T:p.D752Y	Endonuclease/exonuclease/phosphatase;Inositol polyphosphate-related phosphatase	0.0003	D	D	D	D	D	34	Parkinson_disease_20\x2c_early-onset|Epileptic_encephalopathy\x2c_early_infantile\x2c_53
3	6	32848671	32848671	G	A	exonic	TAP1	nonsynonymous SNV	TAP1:NM_000593:exon7:c.C1547T:p.P516L,TAP1:NM_001292022:exon7:c.C944T:p.P315L	ABC transporter-like;P-loop containing nucleoside triphosphate hydrolase	0.0045	D	D	D	D	D	21.3	Bare_lymphocyte_syndrome_type_1|not_provided
1	1	1331720	1331720	G	A	exonic	TAS1R3	nonsynonymous SNV	TAS1R3:NM_152228:exon2:c.G274A:p.G92R	Extracellular ligand-binding receptor;Periplasmic binding protein-like I	3.1e-05	D	D	D	D	D	26	.
1	1	168293187	168293187	T	C	exonic	TBX19	nonsynonymous SNV	TBX19:NM_005149:exon3:c.T512C:p.I171T	p53-like transcription factor\x2c DNA-binding	.	D	D	D	D	D	27.3	.
1	17	47743077	47743077	G	A	exonic	TBX21	nonsynonymous SNV	TBX21:NM_013351:exon3:c.G653A:p.R218H	p53-like transcription factor\x2c DNA-binding	0.0002	D	D	D	D	D	31	.
1	12	114682890	114682890	T	G	exonic	TBX3	nonsynonymous SNV	TBX3:NM_005996:exon1:c.A311C:p.K104T,TBX3:NM_016569:exon1:c.A311C:p.K104T	p53-like transcription factor\x2c DNA-binding	1.55e-05	D	D	D	D	D	26.8	.
2	12	114399544	114399544	C	A	exonic	TBX5	nonsynonymous SNV	TBX5:NM_080717:exon3:c.G181T:p.D61Y,TBX5:NM_000192:exon4:c.G331T:p.D111Y,TBX5:NM_181486:exon4:c.G331T:p.D111Y	p53-like transcription factor\x2c DNA-binding	0.005	D	D	D	D	D	34	Aortic_valve_disease_2|Holt-Oram_syndrome|not_specified|Cardiovascular_phenotype|not_provided
1	20	604625	604625	C	A	exonic	TCF15	nonsynonymous SNV	TCF15:NM_004609:exon2:c.G566T:p.R189M	.	0.0003	D	D	D	D	D	32	.
1	2	27150303	27150303	G	A	exonic	TCF23	nonsynonymous SNV	TCF23:NM_175769:exon2:c.G403A:p.E135K	.	0.0001	D	D	D	D	D	34	.
1	2	85303904	85303904	G	A	exonic	TCF7L1	nonsynonymous SNV	TCF7L1:NM_031283:exon6:c.G668A:p.R223Q	CTNNB1 binding\x2c N-teminal	1.55e-05	D	D	D	D	D	33	.
1	20	62854155	62854155	C	T	exonic	TCFL5	nonsynonymous SNV	TCFL5:NM_001301726:exon5:c.G1238A:p.R413H,TCFL5:NM_006602:exon5:c.G1241A:p.R414H	Myc-type\x2c basic helix-loop-helix (bHLH) domain	0.0041	D	D	D	D	D	24.9	.
1	16	1497427	1497427	G	A	exonic	TELO2	nonsynonymous SNV	TELO2:NM_001351846:exon5:c.G749A:p.R250H,TELO2:NM_016111:exon5:c.G749A:p.R250H	Armadillo-type fold	0	D	D	D	D	D	32	.
1	5	168204594	168204594	G	A	exonic	TENM2	nonsynonymous SNV	TENM2:NM_001080428:exon16:c.G3101A:p.R1034Q,TENM2:NM_001368145:exon18:c.G3341A:p.R1114Q,TENM2:NM_001368146:exon18:c.G3314A:p.R1105Q,TENM2:NM_001122679:exon20:c.G3770A:p.R1257Q	Six-bladed beta-propeller\x2c TolB-like	0.0051	D	D	D	D	D	25.7	.
1	5	168247208	168247208	A	C	exonic	TENM2	nonsynonymous SNV	TENM2:NM_001080428:exon23:c.A5552C:p.D1851A,TENM2:NM_001368145:exon25:c.A5792C:p.D1931A,TENM2:NM_001368146:exon26:c.A5786C:p.D1929A,TENM2:NM_001122679:exon28:c.A6242C:p.D2081A	.	.	D	D	D	D	D	26.3	.
1	14	20383340	20383340	A	G	exonic	TEP1	nonsynonymous SNV	TEP1:NM_001319035:exon25:c.T3557C:p.V1186A,TEP1:NM_007110:exon27:c.T3881C:p.V1294A	NACHT nucleoside triphosphatase;P-loop containing nucleoside triphosphate hydrolase	7.74e-05	D	D	D	D	D	25.4	.
1	1	35594434	35594434	C	T	exonic	TFAP2E	nonsynonymous SNV	TFAP2E:NM_178548:exon7:c.C1087T:p.R363C	Transcription factor AP-2\x2c C-terminal	0.0053	D	D	D	D	D	35	.
2	15	43260151	43260151	C	A	exonic	TGM5	nonsynonymous SNV	TGM5:NM_201631:exon3:c.G337T:p.G113C	Immunoglobulin E-set;Immunoglobulin-like fold;Transglutaminase\x2c N-terminal	0.0038	D	D	D	A	D	34	Peeling_skin_syndrome_2|Inborn_genetic_diseases|not_provided
1	10	17752497	17752497	C	T	exonic	TMEM236	nonsynonymous SNV	TMEM236:NM_001098844:exon1:c.C202T:p.P68S	.	0.002	D	D	D	D	D	26	.
1	21	18278990	18278990	G	A	exonic	TMPRSS15	nonsynonymous SNV	TMPRSS15:NM_002772:exon23:c.C2738T:p.A913V	Peptidase S1;Trypsin-like cysteine/serine peptidase domain	0.0071	D	D	D	D	D	24.9	.
2	11	113699661	113699661	G	A	exonic	TMPRSS5	nonsynonymous SNV	TMPRSS5:NM_001288749:exon2:c.C7T:p.R3C,TMPRSS5:NM_001288750:exon2:c.C7T:p.R3C,TMPRSS5:NM_001288751:exon3:c.C112T:p.R38C,TMPRSS5:NM_001288752:exon3:c.C139T:p.R47C,TMPRSS5:NM_030770:exon3:c.C139T:p.R47C	.	0.0013	D	D	D	D	D	26.6	.
1	22	37075180	37075180	C	T	exonic	TMPRSS6	nonsynonymous SNV	TMPRSS6:NM_001289000:exon11:c.G1297A:p.G433R,TMPRSS6:NM_001289001:exon11:c.G1297A:p.G433R,TMPRSS6:NM_001374504:exon11:c.G1297A:p.G433R,TMPRSS6:NM_153609:exon11:c.G1297A:p.G433R	CUB domain	3.1e-05	T	D	D	A	T	28.7	Iron-refractory_iron_deficiency_anemia
1	19	2425479	2425479	G	C	exonic	TMPRSS9	nonsynonymous SNV	TMPRSS9:NM_001385642:exon17:c.G2410C:p.V804L,TMPRSS9:NM_182973:exon17:c.G3004C:p.V1002L	Peptidase S1;Trypsin-like cysteine/serine peptidase domain	1.55e-05	D	D	D	D	D	29.1	.
1	9	115087001	115087001	C	T	exonic	TNC	nonsynonymous SNV	TNC:NM_002160:exon3:c.G730A:p.G244R	EGF-like domain\x2c extracellular;EGF-like\x2c conserved site;Epidermal growth factor-like domain	0.0002	D	D	D	D	D	25	.
2	17	16948873	16948873	A	G	exonic	TNFRSF13B	nonsynonymous SNV	TNFRSF13B:NM_012452:exon3:c.T310C:p.C104R	TACI\x2c cysteine-rich domain	0.0058	D	D	D	A	D	25.9	Severe_SARS-CoV-2_infection\x2c_susceptibility_to|Cleft_palate|Micrognathia|Patent_ductus_arteriosus|Clubfoot|Preaxial_foot_polydactyly|Skeletal_dysplasia|Respiratory_failure|Hemivertebrae|Short_femur|Vertebral_segmentation_defect|Pseudoarthrosis|Interstitial_pulmonary_abnormality|Chronic_lung_disease|Coat_hanger_sign_of_ribs|Vertebral_hypoplasia|Absent_epiphyses|Common_variable_immunodeficiency_2|Immunoglobulin_A_deficiency_2|not_specified|none_provided|Common_Variable_Immune_Deficiency\x2c_Dominant|not_provided
1	12	53062191	53062191	G	A	exonic	TNS2	nonsynonymous SNV	TNS2:NM_015319:exon23:c.G3643A:p.E1215K,TNS2:NM_170754:exon23:c.G3613A:p.E1205K,TNS2:NM_198316:exon23:c.G3241A:p.E1081K	SH2 domain	0	D	D	D	D	D	35	.
1	6	32042349	32042349	C	T	exonic	TNXB	nonsynonymous SNV	TNXB:NM_032470:exon10:c.G1511A:p.R504H,TNXB:NM_001365276:exon41:c.G12224A:p.R4075H,TNXB:NM_019105:exon41:c.G12218A:p.R4073H	Epidermal growth factor-like domain;Fibrinogen\x2c alpha/beta/gamma chain\x2c C-terminal globular domain;Fibrinogen\x2c alpha/beta/gamma chain\x2c C-terminal globular\x2c subdomain 1	0.004	D	D	D	D	D	34	Ehlers-Danlos_syndrome_due_to_tenascin-X_deficiency
1	6	32042480	32042480	A	G	exonic	TNXB	nonsynonymous SNV	TNXB:NM_032470:exon9:c.T1472C:p.M491T,TNXB:NM_001365276:exon40:c.T12185C:p.M4062T,TNXB:NM_019105:exon40:c.T12179C:p.M4060T	EGF-like\x2c conserved site;Epidermal growth factor-like domain;Fibrinogen\x2c alpha/beta/gamma chain\x2c C-terminal globular domain;Fibrinogen\x2c alpha/beta/gamma chain\x2c C-terminal globular\x2c subdomain 1	0	D	D	D	D	D	25.4	.
1	11	69086561	69086561	C	T	exonic	TPCN2	nonsynonymous SNV	TPCN2:NM_139075:exon23:c.C2042T:p.S681L	Ion transport domain	0.0058	D	D	D	D	D	34	not_provided
1	3	36855386	36855386	C	T	exonic	TRANK1	nonsynonymous SNV	TRANK1:NM_014831:exon12:c.G4204A:p.E1402K,TRANK1:NM_001329998:exon13:c.G4336A:p.E1446K	P-loop containing nucleoside triphosphate hydrolase;UvrD-like Helicase\x2c ATP-binding domain	0.0001	D	D	D	D	D	32	.
1	19	13104971	13104971	-	G	exonic	TRMT1	frameshift insertion	TRMT1:NM_001142554:exon15:c.1856dupC:p.G620Wfs*15,TRMT1:NM_001351760:exon16:c.1856dupC:p.G620Wfs*15,TRMT1:NM_001351762:exon16:c.1160dupC:p.G388Wfs*15,TRMT1:NM_017722:exon16:c.1943dupC:p.G649Wfs*15,TRMT1:NM_001136035:exon17:c.1943dupC:p.G649Wfs*15,TRMT1:NM_001351761:exon17:c.1835dupC:p.G613Wfs*15	.	0.0003	.	.	.	.	.	.	not_provided
1	15	31031045	31031045	C	T	exonic	TRPM1	nonsynonymous SNV	TRPM1:NM_001252020:exon22:c.G3116A:p.R1039Q,TRPM1:NM_002420:exon22:c.G2999A:p.R1000Q,TRPM1:NM_001252024:exon23:c.G3065A:p.R1022Q	Ion transport domain	4.65e-05	D	D	D	D	D	34	not_provided
1	17	3572132	3572132	A	C	exonic	TRPV1	nonsynonymous SNV	TRPV1:NM_080706:exon13:c.T2221G:p.W741G,TRPV1:NM_018727:exon14:c.T2221G:p.W741G,TRPV1:NM_080705:exon14:c.T2221G:p.W741G,TRPV1:NM_080704:exon15:c.T2221G:p.W741G	.	4.65e-05	D	D	D	D	D	28.6	.
1	16	2070486	2070486	G	A	exonic	TSC2	nonsynonymous SNV	TSC2:NM_001318831:exon14:c.G1147A:p.A383T,TSC2:NM_001318827:exon16:c.G1636A:p.A546T,TSC2:NM_001318829:exon16:c.G1600A:p.A534T,TSC2:NM_000548:exon17:c.G1747A:p.A583T,TSC2:NM_001077183:exon17:c.G1747A:p.A583T,TSC2:NM_001114382:exon17:c.G1747A:p.A583T,TSC2:NM_001318832:exon17:c.G1780A:p.A594T,TSC2:NM_001363528:exon17:c.G1747A:p.A583T,TSC2:NM_001370404:exon17:c.G1747A:p.A583T,TSC2:NM_001370405:exon17:c.G1747A:p.A583T,TSC2:NM_021055:exon17:c.G1747A:p.A583T	Armadillo-type fold;Tuberin-type domain	0.0041	D	D	D	D	D	26.2	Tuberous_sclerosis_2|Hereditary_cancer-predisposing_syndrome|Tuberous_sclerosis_syndrome|not_specified|not_provided
1	19	31276998	31276998	C	T	exonic	TSHZ3	nonsynonymous SNV	TSHZ3:NM_020856:exon2:c.G2795A:p.R932Q	Homeobox domain	0	D	D	D	D	D	33	.
1	17	58309274	58309274	G	A	exonic	TSPOAP1	nonsynonymous SNV	TSPOAP1:NM_024418:exon21:c.C3818T:p.P1273L,TSPOAP1:NM_001261835:exon22:c.C3998T:p.P1333L,TSPOAP1:NM_004758:exon22:c.C3998T:p.P1333L	.	7.78e-05	D	D	D	D	D	28.8	.
1	3	39130323	39130323	G	A	exonic	TTC21A	nonsynonymous SNV	TTC21A:NM_001105513:exon16:c.G2161A:p.G721R,TTC21A:NM_001366899:exon17:c.G2308A:p.G770R,TTC21A:NM_001366900:exon17:c.G2284A:p.G762R,TTC21A:NM_145755:exon17:c.G2305A:p.G769R	Tetratricopeptide repeat-containing domain;Tetratricopeptide-like helical domain	0.0001	D	D	D	D	D	25.7	.
1	22	27993326	27993326	G	A	exonic	TTC28	nonsynonymous SNV	TTC28:NM_001145418:exon18:c.C5437T:p.R1813W	.	0.0047	D	D	D	D	D	32	.
1	11	8100842	8100842	T	A	exonic	TUB	nonsynonymous SNV	TUB:NM_177972:exon11:c.T1232A:p.L411Q,TUB:NM_003320:exon12:c.T1397A:p.L466Q	Tubby C-terminal-like domain;Tubby\x2c C-terminal	0.0001	D	D	D	D	D	33	not_provided
1	18	12325723	12325723	A	G	exonic	TUBB6	nonsynonymous SNV	TUBB6:NM_001303526:exon3:c.A823G:p.T275A,TUBB6:NM_001303527:exon3:c.A718G:p.T240A,TUBB6:NM_001303529:exon4:c.A496G:p.T166A,TUBB6:NM_032525:exon4:c.A934G:p.T312A,TUBB6:NM_001303524:exon5:c.A934G:p.T312A,TUBB6:NM_001303528:exon5:c.A739G:p.T247A,TUBB6:NM_001303530:exon5:c.A496G:p.T166A	Tubulin/FtsZ\x2c 2-layer sandwich domain;Tubulin/FtsZ\x2c C-terminal	0.0014	D	D	D	D	D	24	.
1	17	42615003	42615003	C	T	exonic	TUBG1	nonsynonymous SNV	TUBG1:NM_001070:exon11:c.C1318T:p.R440W	Tubulin/FtsZ\x2c C-terminal	0.0014	D	D	D	D	D	32	not_specified|not_provided
1	19	10354167	10354167	G	A	exonic	TYK2	nonsynonymous SNV	TYK2:NM_001385199:exon19:c.C2597T:p.A866V,TYK2:NM_001385201:exon19:c.C2585T:p.A862V,TYK2:NM_001385197:exon20:c.C2783T:p.A928V,TYK2:NM_001385198:exon20:c.C2783T:p.A928V,TYK2:NM_001385200:exon20:c.C2780T:p.A927V,TYK2:NM_001385204:exon20:c.C2993T:p.A998V,TYK2:NM_001385205:exon20:c.C2693T:p.A898V,TYK2:NM_001385206:exon20:c.C2657T:p.A886V,TYK2:NM_001385207:exon20:c.C2765T:p.A922V,TYK2:NM_003331:exon20:c.C2783T:p.A928V,TYK2:NM_001385202:exon21:c.C2699T:p.A900V,TYK2:NM_001385203:exon21:c.C2864T:p.A955V	Protein kinase domain;Protein kinase\x2c ATP binding site;Protein kinase-like domain;Serine-threonine/tyrosine-protein kinase catalytic domain;Tyrosine-protein kinase\x2c catalytic domain	0.0082	D	D	D	D	D	35	Immunodeficiency_35|not_specified|not_provided
1	11	89227904	89227904	C	A	exonic	TYR	nonsynonymous SNV	TYR:NM_000372:exon3:c.C1118A:p.T373K	Tyrosinase copper-binding domain;Uncharacterised domain\x2c di-copper centre	0.001	D	B	N	A	D	25	Tyrosinase-negative_oculocutaneous_albinism|Oculocutaneous_albinism_type_1B|Albinism\x2c_ocular\x2c_with_sensorineural_deafness|Oculocutaneous_albinism|Skin/hair/eye_pigmentation\x2c_variation_in\x2c_3|not_provided
1	11	89284805	89284805	C	T	exonic	TYR	nonsynonymous SNV	TYR:NM_000372:exon4:c.C1217T:p.P406L	Uncharacterised domain\x2c di-copper centre	0.0044	D	D	D	A	D	32	Hearing_impairment|Tyrosinase-negative_oculocutaneous_albinism|Oculocutaneous_albinism_type_1B|Albinism\x2c_ocular\x2c_with_sensorineural_deafness|Oculocutaneous_albinism|Inborn_genetic_diseases|Skin/hair/eye_pigmentation\x2c_variation_in\x2c_3|not_provided
1	22	24520387	24520387	C	A	exonic	UPB1	nonsynonymous SNV	UPB1:NM_016327:exon7:c.C792A:p.S264R	Carbon-nitrogen hydrolase	0.0003	D	D	D	D	D	24.3	Deficiency_of_beta-ureidopropionase|not_provided
1	2	158121606	158121606	G	T	exonic	UPP2	nonsynonymous SNV	UPP2:NM_173355:exon5:c.G652T:p.D218Y,UPP2:NM_001135098:exon7:c.G823T:p.D275Y	Nucleoside phosphorylase domain	.	D	D	D	D	D	31	.
1	6	99443648	99443648	C	A	exonic	USP45	stopgain	USP45:NM_001346024:exon13:c.G1816T:p.G606X,USP45:NM_001346025:exon13:c.G1813T:p.G605X,USP45:NM_001346028:exon14:c.G910T:p.G304X,USP45:NM_001080481:exon15:c.G1990T:p.G664X,USP45:NM_001346021:exon15:c.G1990T:p.G664X,USP45:NM_001346022:exon15:c.G1990T:p.G664X,USP45:NM_001346023:exon15:c.G1987T:p.G663X,USP45:NM_001346026:exon15:c.G1990T:p.G664X,USP45:NM_001346027:exon15:c.G910T:p.G304X,USP45:NM_001346029:exon15:c.G910T:p.G304X	Peptidase C19\x2c ubiquitin carboxyl-terminal hydrolase;Ubiquitin specific protease domain	0.0002	.	.	N	A	.	40	Short_stature
1	2	36801315	36801315	C	A	exonic	VIT	nonsynonymous SNV	VIT:NM_001177970:exon11:c.C965A:p.T322N,VIT:NM_001177971:exon11:c.C962A:p.T321N,VIT:NM_001177969:exon12:c.C1028A:p.T343N,VIT:NM_001328661:exon12:c.C1007A:p.T336N,VIT:NM_053276:exon13:c.C1073A:p.T358N	von Willebrand factor\x2c type A	.	D	D	D	D	D	25.3	.
1	6	132757726	132757726	A	G	exonic	VNN2	nonsynonymous SNV	VNN2:NM_001242350:exon1:c.T158C:p.L53P,VNN2:NM_004665:exon1:c.T158C:p.L53P	Carbon-nitrogen hydrolase	9.29e-05	D	D	D	D	D	25.8	.
1	12	6011658	6011658	A	C	exonic	VWF	nonsynonymous SNV	VWF:NM_000552:exon34:c.T5801G:p.V1934G	.	0.0001	D	B	N	N	T	16.7	von_Willebrand_disorder
1	12	6034812	6034812	C	T	exonic	VWF	nonsynonymous SNV	VWF:NM_000552:exon20:c.G2561A:p.R854Q	von Willebrand factor\x2c type C	0.0059	T	D	N	A	T	35	Thrombocytopenia|Abnormal_bleeding|Abnormality_of_coagulation|von_Willebrand_disease_type_1|von_Willebrand_disease_type_2|von_Willebrand_disease_type_2N|von_Willebrand_disorder|Von_Willebrand_disease\x2c_recessive_form|not_provided
1	12	105140349	105140349	A	G	exonic	WASHC4	nonsynonymous SNV	WASHC4:NM_001293640:exon16:c.A1511G:p.H504R,WASHC4:NM_015275:exon16:c.A1508G:p.H503R	WASH complex subunit 7\x2c N-terminal	0.0005	D	D	D	D	T	14.22	Mental_retardation\x2c_autosomal_recessive_43
1	8	125067693	125067693	G	A	exonic	WASHC5	nonsynonymous SNV	WASHC5:NM_001330609:exon9:c.C733T:p.R245C,WASHC5:NM_014846:exon10:c.C1177T:p.R393C	.	.	D	D	D	D	D	34	.
1	9	124857389	124857389	G	C	exonic	WDR38	nonsynonymous SNV	WDR38:NM_001276376:exon7:c.G647C:p.G216A,WDR38:NM_001045476:exon8:c.G794C:p.G265A,WDR38:NM_001276374:exon8:c.G794C:p.G265A,WDR38:NM_001276375:exon8:c.G761C:p.G254A	WD40-repeat-containing domain;WD40/YVTN repeat-like-containing domain	.	D	D	D	D	D	26.6	.
1	3	122415185	122415185	C	T	exonic	WDR5B	nonsynonymous SNV	WDR5B:NM_019069:exon1:c.G344A:p.G115E	WD40-repeat-containing domain;WD40/YVTN repeat-like-containing domain	0.0055	D	D	D	D	D	26.7	.
1	4	6301815	6301815	G	A	exonic	WFS1	nonsynonymous SNV	WFS1:NM_001145853:exon8:c.G2020A:p.G674R,WFS1:NM_006005:exon8:c.G2020A:p.G674R	.	0.0002	D	D	D	D	D	24.4	Hearing_impairment|Diabetes_mellitus|not_specified|WFS1-Related_Spectrum_Disorders|not_provided
1	3	14168347	14168348	TC	-	exonic	XPC	frameshift deletion	XPC:NM_001354727:exon4:c.445_446del:p.E149Kfs*19,XPC:NM_001354729:exon4:c.427_428del:p.E143Kfs*19,XPC:NM_001354730:exon4:c.445_446del:p.E149Kfs*19,XPC:NM_004628:exon4:c.445_446del:p.E149Kfs*19	.	1.55e-05	.	.	.	.	.	.	Xeroderma_pigmentosum\x2c_group_C
1	12	57004601	57004601	G	C	exonic	ZBTB39	nonsynonymous SNV	ZBTB39:NM_014830:exon2:c.C317G:p.A106G	BTB/POZ;BTB/POZ fold;BTB/POZ-like	.	D	D	D	D	D	25.5	.
1	2	144399586	144399586	T	A	exonic	ZEB2	nonsynonymous SNV	ZEB2:NM_001171653:exon7:c.A1529T:p.N510I,ZEB2:NM_014795:exon8:c.A1601T:p.N534I	.	.	D	D	D	D	D	26.3	.
1	4	112558183	112558183	G	C	exonic	ZGRF1	nonsynonymous SNV	ZGRF1:NM_001350397:exon19:c.C4913G:p.S1638C,ZGRF1:NM_018392:exon20:c.C5087G:p.S1696C	P-loop containing nucleoside triphosphate hydrolase	3.1e-05	D	D	D	D	D	29	.
1	4	112585555	112585555	C	T	exonic	ZGRF1	nonsynonymous SNV	ZGRF1:NM_001350397:exon13:c.G3913A:p.E1305K,ZGRF1:NM_018392:exon14:c.G4087A:p.E1363K	Zinc finger\x2c GRF-type	0.0086	D	P	N	D	T	35	Speech-language_disorder_1
1	1	23362627	23362627	C	T	exonic	ZNF436	nonsynonymous SNV	ZNF436:NM_001370652:exon3:c.G701A:p.C234Y,ZNF436:NM_030634:exon3:c.G755A:p.C252Y,ZNF436:NM_001077195:exon4:c.G755A:p.C252Y	Zinc finger C2H2-type/integrase DNA-binding domain;Zinc finger\x2c C2H2;Zinc finger\x2c C2H2-like	3.1e-05	D	D	D	D	D	27.2	.
1	19	37484582	37484582	T	G	exonic	ZNF570	nonsynonymous SNV	ZNF570:NM_001321992:exon4:c.T834G:p.H278Q,ZNF570:NM_001321994:exon4:c.T351G:p.H117Q,ZNF570:NM_001321991:exon5:c.T960G:p.H320Q,ZNF570:NM_001321993:exon5:c.T351G:p.H117Q,ZNF570:NM_144694:exon5:c.T960G:p.H320Q,ZNF570:NM_001300993:exon6:c.T1128G:p.H376Q	Zinc finger C2H2-type/integrase DNA-binding domain;Zinc finger\x2c C2H2;Zinc finger\x2c C2H2-like	7.74e-05	D	D	D	D	D	23.3	.
2	22	29048457	29048457	C	A	exonic	ZNRF3	nonsynonymous SNV	ZNRF3:NM_001206998:exon7:c.C981A:p.H327Q,ZNRF3:NM_032173:exon7:c.C681A:p.H227Q	Zinc finger\x2c RING-type;Zinc finger\x2c RING/FYVE/PHD-type	0.0043	D	D	D	D	D	28.2	.
1	2	135208910	135208910	C	T	exonic	ZRANB3	nonsynonymous SNV	ZRANB3:NM_001286568:exon18:c.G2558A:p.R853H,ZRANB3:NM_032143:exon18:c.G2564A:p.R855H,ZRANB3:NM_001286569:exon19:c.G1202A:p.R401H	P-loop containing nucleoside triphosphate hydrolase	3.1e-05	D	D	D	D	D	34	.
1	16	3089719	3089719	T	C	exonic	ZSCAN10	nonsynonymous SNV	ZSCAN10:NM_001365273:exon4:c.A533G:p.H178R,ZSCAN10:NM_001282415:exon5:c.A533G:p.H178R,ZSCAN10:NM_001282416:exon5:c.A1304G:p.H435R,ZSCAN10:NM_001365272:exon5:c.A1169G:p.H390R,ZSCAN10:NM_032805:exon6:c.A1715G:p.H572R	Zinc finger C2H2-type/integrase DNA-binding domain;Zinc finger\x2c C2H2;Zinc finger\x2c C2H2-like	1.55e-05	D	D	D	D	D	23.1	.
1	2	186837328	186837328	G	A	exonic	ZSWIM2	nonsynonymous SNV	ZSWIM2:NM_182521:exon5:c.C721T:p.P241S	Zinc finger\x2c ZZ-type	0.0031	D	D	D	D	D	25.6	.
1	17	4054158	4054158	T	G	exonic	ZZEF1	nonsynonymous SNV	ZZEF1:NM_015113:exon34:c.A5333C:p.N1778T	Zinc finger\x2c ZZ-type	.	D	D	D	D	D	23.4	.

### Sheet: ST3
Supplementary Table 3. Gene enrichment analysis for the 512 genes - Gene Ontology Biological Pathways.
Category	GeneSet	N_genes	N_overlap	p	adjP	genes	link
GO_bp	GOBP_ACTION_POTENTIAL	136	20	4.58e-10	3.55e-06	KCND3:HCN3:RYR2:SCN1A:SCN9A:SCN5A:SCN10A:SCN11A:CACNA1D:DSP:CLCN1:GNA14:MTNR1B:CACNA1C:CHRNB4:CACNA1G:KCNH6:CHRNA4:KCNE2:FLNA	http://www.gsea-msigdb.org/gsea/msigdb/human/geneset/GOBP_ACTION_POTENTIAL
GO_bp	GOBP_TRANSMEMBRANE_TRANSPORT	1476	79	9.25e-10	3.59e-06	SLC45A1:GJB5:ABCA4:KCND3:AQP10:HCN3:ATP1A4:SLC26A9:GJC2:RYR2:ABCG8:SLC3A1:SCN2A:SCN1A:SCN9A:SCN7A:LRP2:ABCB6:CHRND:ATP2B2:SCN5A:SCN10A:SCN11A:CCR5:CACNA1D:ADIPOQ:SLC26A2:NIPAL4:TAP1:ABCC10:CLIC5:ABCB5:AQP1:ABCB4:ABCB1:PEX1:CFTR:CLCN1:PEX2:SLC39A4:ABCA1:SURF1:GJD4:ABCC2:SLC3A2:TPCN2:MTNR1B:HTR3A:CACNA1C:KCNH3:GJB6:ATP12A:ATP7B:TRPM1:RYR3:CHRNA3:CHRNB4:ABCC1:CNGB1:KCNG4:ATP2C2:TRPV1:ATP2A3:CHRNE:SLC13A5:SLC5A10:CACNB1:CACNA1G:KCNH6:ABCA8:AFG3L2:MFSD12:SLC25A42:SLC7A9:KCNJ14:CHRNA4:KCNE2:SLC5A1:FLNA	http://www.gsea-msigdb.org/gsea/msigdb/human/geneset/GOBP_TRANSMEMBRANE_TRANSPORT
GO_bp	GOBP_REGULATION_OF_MEMBRANE_POTENTIAL	413	34	4.67e-09	7.47e-06	KCND3:HCN3:ATP1A4:MYOC:RYR2:SCN1A:SCN9A:CHRND:SCN5A:SCN10A:SCN11A:CACNA1D:DSP:ABCB5:CFTR:CLCN1:GNA14:MTNR1B:BCO2:HTR3A:CACNA1C:KCNH3:CUX2:TBX5:CHRNA3:CHRNB4:CNGB1:TRPV1:CHRNE:CACNA1G:KCNH6:CHRNA4:KCNE2:FLNA	http://www.gsea-msigdb.org/gsea/msigdb/human/geneset/GOBP_REGULATION_OF_MEMBRANE_POTENTIAL
GO_bp	GOBP_CALCIUM_ION_IMPORT_ACROSS_PLASMA_MEMBRANE	50	12	4.74e-09	7.47e-06	SCN2A:SCN1A:SCN9A:SCN7A:SCN5A:SCN10A:SCN11A:CACNA1D:CACNA1C:TRPM1:TRPV1:CACNA1G	http://www.gsea-msigdb.org/gsea/msigdb/human/geneset/GOBP_CALCIUM_ION_IMPORT_ACROSS_PLASMA_MEMBRANE
GO_bp	GOBP_INORGANIC_ION_IMPORT_ACROSS_PLASMA_MEMBRANE	125	18	4.82e-09	7.47e-06	ATP1A4:SCN2A:SCN1A:SCN9A:SCN7A:SCN5A:SCN10A:SCN11A:CACNA1D:SLC39A4:CACNA1C:ATP12A:TRPM1:TRPV1:CACNA1G:KCNJ14:KCNE2:SLC5A1	http://www.gsea-msigdb.org/gsea/msigdb/human/geneset/GOBP_INORGANIC_ION_IMPORT_ACROSS_PLASMA_MEMBRANE
GO_bp	GOBP_MUSCLE_CONTRACTION	327	29	1.27e-08	1.62e-05	KCND3:RYR2:SCN1A:SCN7A:CHRND:OXTR:SCN5A:SCN10A:SCN11A:CACNA1D:PROK2:GHSR:ITGA2:SGCD:DSP:SRF:CLCN1:TPCN2:CACNA1C:MYL6B:TBX3:CHRNA3:CHRNB4:TRPV1:CHRNE:CACNB1:CACNA1G:KCNE2:FLNA	http://www.gsea-msigdb.org/gsea/msigdb/human/geneset/GOBP_MUSCLE_CONTRACTION
GO_bp	GOBP_MUSCLE_SYSTEM_PROCESS	411	33	1.46e-08	1.62e-05	KCND3:LMNA:MYOC:RYR2:SCN1A:SCN7A:PRKAG3:CHRND:OXTR:SCN5A:SCN10A:SCN11A:CACNA1D:PROK2:GHSR:ITGA2:SGCD:DSP:SRF:CLCN1:NOTCH1:TPCN2:CACNA1C:MYL6B:TBX3:CHRNA3:CHRNB4:TRPV1:CHRNE:CACNB1:CACNA1G:KCNE2:FLNA	http://www.gsea-msigdb.org/gsea/msigdb/human/geneset/GOBP_MUSCLE_SYSTEM_PROCESS
GO_bp	GOBP_CARDIAC_CONDUCTION	93	15	1.94e-08	1.88e-05	KCND3:HCN3:RYR2:ATP2B2:SCN5A:SCN10A:CACNA1D:DSP:CACNA1C:TBX5:ATP2A3:CACNA1G:KCNH6:KCNE2:FLNA	http://www.gsea-msigdb.org/gsea/msigdb/human/geneset/GOBP_CARDIAC_CONDUCTION
GO_bp	GOBP_MONOATOMIC_ION_TRANSMEMBRANE_TRANSPORT	963	56	2.19e-08	1.88e-05	KCND3:HCN3:ATP1A4:SLC26A9:GJC2:RYR2:SCN2A:SCN1A:SCN9A:SCN7A:ABCB6:CHRND:ATP2B2:SCN5A:SCN10A:SCN11A:CCR5:CACNA1D:SLC26A2:NIPAL4:CLIC5:AQP1:ABCB1:CFTR:CLCN1:SLC39A4:SURF1:SLC3A2:TPCN2:MTNR1B:HTR3A:CACNA1C:KCNH3:ATP12A:ATP7B:TRPM1:RYR3:CHRNA3:CHRNB4:CNGB1:KCNG4:ATP2C2:TRPV1:ATP2A3:CHRNE:SLC13A5:SLC5A10:CACNB1:CACNA1G:KCNH6:AFG3L2:KCNJ14:CHRNA4:KCNE2:SLC5A1:FLNA	http://www.gsea-msigdb.org/gsea/msigdb/human/geneset/GOBP_MONOATOMIC_ION_TRANSMEMBRANE_TRANSPORT
GO_bp	GOBP_REGULATION_OF_SYSTEM_PROCESS	551	38	6.89e-08	5.34e-05	KCND3:HCN3:LMNA:RYR2:ABCG8:BMPR2:PRKAG3:OXTR:ATP2B2:SCN5A:SCN10A:SCN11A:CACNA1D:PROK2:GHSR:ADIPOQ:ITGA2:GDF9:DSP:SRF:AQP1:DBH:NOTCH1:MTNR1B:CACNA1C:CUX2:TBX5:CHRNA3:CHRNB4:TRPV1:ATP2A3:CACNB1:CACNA1G:KCNH6:TSHZ3:MAG:KCNE2:FLNA	http://www.gsea-msigdb.org/gsea/msigdb/human/geneset/GOBP_REGULATION_OF_SYSTEM_PROCESS
GO_bp	GOBP_RESPONSE_TO_ABIOTIC_STIMULUS	1081	59	8.34e-08	5.88e-05	PLOD1:EIF2B3:RPE65:ABCA4:HMGCS2:AQP10:PKLR:LMNA:INSRR:NDUFS2:DDR2:RYR2:MSH2:MSH6:HTRA2:NPHP1:ZRANB3:SCN2A:SCN1A:SCN9A:OXTR:XPC:SCN11A:ADIPOQ:ITGA2:SRF:EYS:NOX3:AQP1:FIGNL1:CLDN3:ABCB1:PLAT:EYA1:DBH:NOTCH1:PDE6C:SMPD1:TYR:GJB6:BRCA2:DCT:TRPM1:MEIS2:SORD:CNGB1:TRPV1:SOST:MPO:NR2F6:MAG:ERCC2:RDH13:LRRN4:ACTR5:CHRNA4:CHEK2:ADSL:MLC1	http://www.gsea-msigdb.org/gsea/msigdb/human/geneset/GOBP_RESPONSE_TO_ABIOTIC_STIMULUS
GO_bp	GOBP_RESPONSE_TO_NITROGEN_COMPOUND	1074	58	1.55e-07	0.000100336	COL16A1:EIF2B3:RPE65:HMGCS2:HCN3:PKLR:INSRR:DDR2:RYR2:NCOA1:HADHA:ALK:CHRND:OXTR:STT3B:SCN11A:BCHE:GHSR:ADIPOQ:WFS1:GNRHR:HADH:ITGA2:APC:GPRC6A:AQP1:CFTR:PLAT:RRM2B:GLDC:DDX58:GNA14:ABCA1:DBH:NOTCH1:SMPD1:SLC3A2:TYR:HTR3A:ADCY6:IRAK3:NR1H4:PCK2:RYR3:DUOX2:DUOX1:CHRNA3:TSC2:ABCC1:MYO1C:SRR:TRPV1:CACNB1:COLEC12:NPC1:JAG1:LPIN3:FLNA	http://www.gsea-msigdb.org/gsea/msigdb/human/geneset/GOBP_RESPONSE_TO_NITROGEN_COMPOUND
GO_bp	GOBP_ACTIN_FILAMENT_BASED_MOVEMENT	126	16	2.08e-07	0.000119848	KCND3:RYR2:SCN1A:SCN5A:CACNA1D:SGCD:DSP:MYO7A:CACNA1C:MYL6B:MYO1E:MYO1C:CACNA1G:MYO9B:KCNE2:FLNA	http://www.gsea-msigdb.org/gsea/msigdb/human/geneset/GOBP_ACTIN_FILAMENT_BASED_MOVEMENT
GO_bp	GOBP_CELL_CELL_SIGNALING_INVOLVED_IN_CARDIAC_CONDUCTION	35	9	2.16e-07	0.000119848	HCN3:RYR2:SCN5A:SCN10A:CACNA1D:CACNA1C:TBX5:CACNA1G:FLNA	http://www.gsea-msigdb.org/gsea/msigdb/human/geneset/GOBP_CELL_CELL_SIGNALING_INVOLVED_IN_CARDIAC_CONDUCTION
GO_bp	GOBP_SENSORY_ORGAN_DEVELOPMENT	556	37	2.52e-07	0.000129973	ANGPTL7:RPE65:NPHP1:BMPR2:CRYBA2:ATP2B2:MITF:BMPR1B:LPCAT1:SRF:USP45:EYA4:NOX3:ABCB5:AQP1:EYA1:CRB2:NOTCH1:RET:PDE6C:HMX2:TUB:MYO7A:MTNR1B:CACNA1C:TBX3:GJB6:SIX6:MEIS2:KRT12:MKS1:LIM2:RDH13:TCF15:JAG1:KCNE2:CRYBB2	http://www.gsea-msigdb.org/gsea/msigdb/human/geneset/GOBP_SENSORY_ORGAN_DEVELOPMENT
GO_bp	GOBP_IMPORT_ACROSS_PLASMA_MEMBRANE	198	20	2.99e-07	0.000144717	ATP1A4:SCN2A:SCN1A:SCN9A:SCN7A:LRP2:SCN5A:SCN10A:SCN11A:CACNA1D:SLC39A4:SLC3A2:CACNA1C:ATP12A:TRPM1:TRPV1:CACNA1G:KCNJ14:KCNE2:SLC5A1	http://www.gsea-msigdb.org/gsea/msigdb/human/geneset/GOBP_IMPORT_ACROSS_PLASMA_MEMBRANE
GO_bp	GOBP_SMALL_MOLECULE_METABOLIC_PROCESS	1724	80	3.66e-07	0.000167099	H6PD:NR0B2:DHCR24:RPE65:CTH:DPYD:AMPD1:HMGCS2:PKLR:NDUFS2:HADHA:SPR:DGUOK:UPP2:LRP2:PRKAG3:NDUFA10:GHSR:ADIPOQ:AFP:PDHA2:ADH1B:HADH:HEXB:TNXB:ABCC10:VNN2:FIGNL1:ASL:CROT:CFTR:FDFT1:STAR:CYP7B1:PEX2:RRM2B:GLDC:ALDOB:ABCA1:NDUFA8:DBH:SARDH:OGDHL:HKDC1:MAT1A:GLUD1:SMPD1:CARNS1:TYR:BCO2:ADCY6:SDR9C7:NR1H4:ACACB:MMAB:RNASEH2B:DCT:PCK2:L2HGDH:DHRS7:AK7:SORD:FAH:ABCC1:ACSM2B:HSD3B7:LPCAT2:PLA2G15:DHODH:ACSF3:SRR:MPO:DCXR:NPC1:MRI1:RDH13:LPIN3:SYNJ1:UPB1:ADSL	http://www.gsea-msigdb.org/gsea/msigdb/human/geneset/GOBP_SMALL_MOLECULE_METABOLIC_PROCESS
GO_bp	GOBP_CARDIAC_MUSCLE_CELL_ACTION_POTENTIAL	73	12	4.14e-07	0.000178342	KCND3:HCN3:RYR2:SCN1A:SCN5A:SCN10A:CACNA1D:DSP:CACNA1C:CACNA1G:KCNE2:FLNA	http://www.gsea-msigdb.org/gsea/msigdb/human/geneset/GOBP_CARDIAC_MUSCLE_CELL_ACTION_POTENTIAL
GO_bp	GOBP_CARDIAC_MUSCLE_CELL_ACTION_POTENTIAL_INVOLVED_IN_CONTRACTION	50	10	5.82e-07	0.000235975	KCND3:RYR2:SCN1A:SCN5A:CACNA1D:DSP:CACNA1C:CACNA1G:KCNE2:FLNA	http://www.gsea-msigdb.org/gsea/msigdb/human/geneset/GOBP_CARDIAC_MUSCLE_CELL_ACTION_POTENTIAL_INVOLVED_IN_CONTRACTION
GO_bp	GOBP_SENSORY_PERCEPTION_OF_MECHANICAL_STIMULUS	171	18	6.36e-07	0.000235975	SCN1A:SCN9A:LRP2:ATP2B2:SCN11A:CACNA1D:WFS1:ITGA2:HEXB:ALDH7A1:COL11A2:CLIC5:EYA1:PKHD1L1:TUB:MYO7A:GJB6:TRPV1	http://www.gsea-msigdb.org/gsea/msigdb/human/geneset/GOBP_SENSORY_PERCEPTION_OF_MECHANICAL_STIMULUS
GO_bp	GOBP_MONOATOMIC_ION_TRANSPORT	1176	60	6.39e-07	0.000235975	KCND3:HCN3:ATP1A4:SLC26A9:GJC2:RYR2:SCN2A:SCN1A:SCN9A:SCN7A:LRP2:ABCB6:CHRND:ATP2B2:SCN5A:SCN10A:SCN11A:CCR5:CACNA1D:CP:WFS1:SLC26A2:NIPAL4:CLIC5:AQP1:ABCB1:CFTR:CLCN1:SLC39A4:SURF1:SLC3A2:TPCN2:MTNR1B:HTR3A:CACNA1C:KCNH3:ATP12A:ATP7B:TRPM1:RYR3:CHRNA3:CHRNB4:CNGB1:KCNG4:ATP2C2:TRPV1:ATP2A3:CHRNE:SLC13A5:SLC5A10:CACNB1:CACNA1G:KCNH6:AFG3L2:KCNJ14:CHRNA4:KCNE2:SLC5A1:MLC1:FLNA	http://www.gsea-msigdb.org/gsea/msigdb/human/geneset/GOBP_MONOATOMIC_ION_TRANSPORT
GO_bp	GOBP_REGULATION_OF_HEART_RATE_BY_CARDIAC_CONDUCTION	41	9	9.33e-07	0.000328849	KCND3:HCN3:SCN5A:CACNA1D:DSP:CACNA1C:CACNA1G:KCNH6:KCNE2	http://www.gsea-msigdb.org/gsea/msigdb/human/geneset/GOBP_REGULATION_OF_HEART_RATE_BY_CARDIAC_CONDUCTION
GO_bp	GOBP_MISMATCH_REPAIR	31	8	1.01e-06	0.000339568	MUTYH:MSH2:MSH6:XPC:MLH1:MSH3:PMS2:RNASEH2B	http://www.gsea-msigdb.org/gsea/msigdb/human/geneset/GOBP_MISMATCH_REPAIR
GO_bp	GOBP_SENSORY_SYSTEM_DEVELOPMENT	384	28	1.29e-06	0.000416133	ANGPTL7:RPE65:NPHP1:BMPR2:CRYBA2:ATP2B2:MITF:BMPR1B:LPCAT1:SRF:USP45:ABCB5:AQP1:CRB2:NOTCH1:RET:PDE6C:TUB:MYO7A:MTNR1B:CACNA1C:SIX6:MEIS2:KRT12:LIM2:RDH13:JAG1:CRYBB2	http://www.gsea-msigdb.org/gsea/msigdb/human/geneset/GOBP_SENSORY_SYSTEM_DEVELOPMENT
GO_bp	GOBP_RESPONSE_TO_OXYGEN_CONTAINING_COMPOUND	1698	77	1.53e-06	0.000475015	H6PD:NR0B2:COL16A1:EIF2B3:RPE65:HMGCS2:HCN3:PKLR:INSRR:DDR2:RYR2:NCOA1:HADHA:ALK:HTRA2:CHRND:OXTR:SCN5A:SCN11A:CCR5:BCHE:GHSR:ADIPOQ:GNRHR:HADH:ITGA2:APC:ITPR3:SRF:GPRC6A:AQP1:CLDN3:ABCB4:MET:CFTR:ADAM9:PLAT:GLDC:GNA14:ABCA1:DBH:NOTCH1:RET:SMPD1:TPCN2:TYR:HTR3A:IL10RA:ADCY6:IRAK3:NR1H4:GJB6:POSTN:PCK2:ESR2:RYR3:DUOX2:DUOX1:CHRNA3:IQGAP1:TSC2:ABCC1:MYO1C:SRR:TRPV1:SLC13A5:CACNB1:MPO:COLEC12:AXL:JAG1:LPIN3:SYNJ1:CHEK2:MLC1:AR:FLNA	http://www.gsea-msigdb.org/gsea/msigdb/human/geneset/GOBP_RESPONSE_TO_OXYGEN_CONTAINING_COMPOUND
GO_bp	GOBP_CELL_COMMUNICATION_INVOLVED_IN_CARDIAC_CONDUCTION	57	10	2.07e-06	0.000618426	HCN3:RYR2:SCN5A:SCN10A:CACNA1D:DSP:CACNA1C:TBX5:CACNA1G:FLNA	http://www.gsea-msigdb.org/gsea/msigdb/human/geneset/GOBP_CELL_COMMUNICATION_INVOLVED_IN_CARDIAC_CONDUCTION
GO_bp	GOBP_INTERMEDIATE_FILAMENT_ORGANIZATION	71	11	2.31e-06	0.000620638	DSP:INA:KRT81:KRT84:KRT82:KRT6B:KRT12:KRT33B:KRT38:KRT13:KRT15	http://www.gsea-msigdb.org/gsea/msigdb/human/geneset/GOBP_INTERMEDIATE_FILAMENT_ORGANIZATION
GO_bp	GOBP_CARDIAC_MUSCLE_CELL_CONTRACTION	71	11	2.31e-06	0.000620638	KCND3:RYR2:SCN1A:SCN5A:CACNA1D:SGCD:DSP:CACNA1C:CACNA1G:KCNE2:FLNA	http://www.gsea-msigdb.org/gsea/msigdb/human/geneset/GOBP_CARDIAC_MUSCLE_CELL_CONTRACTION
GO_bp	GOBP_SPHINGOLIPID_TRANSLOCATION	5	4	2.32e-06	0.000620638	ABCB4:ABCB1:ABCA1:ABCC1	http://www.gsea-msigdb.org/gsea/msigdb/human/geneset/GOBP_SPHINGOLIPID_TRANSLOCATION
GO_bp	GOBP_RESPONSE_TO_LIGHT_STIMULUS	310	24	2.64e-06	0.000668113	RPE65:ABCA4:MSH2:MSH6:NPHP1:ZRANB3:XPC:SCN11A:EYS:AQP1:DBH:PDE6C:SMPD1:TYR:BRCA2:DCT:TRPM1:MEIS2:CNGB1:NR2F6:ERCC2:RDH13:LRRN4:ACTR5	http://www.gsea-msigdb.org/gsea/msigdb/human/geneset/GOBP_RESPONSE_TO_LIGHT_STIMULUS
GO_bp	GOBP_MITOTIC_RECOMBINATION	25	7	2.67e-06	0.000668113	MSH2:MLH1:MSH3:RAD50:BRCA2:TEP1:ERCC2	http://www.gsea-msigdb.org/gsea/msigdb/human/geneset/GOBP_MITOTIC_RECOMBINATION
GO_bp	GOBP_AV_NODE_CELL_TO_BUNDLE_OF_HIS_CELL_SIGNALING	10	5	2.8e-06	0.000677528	RYR2:SCN5A:SCN10A:CACNA1C:CACNA1G	http://www.gsea-msigdb.org/gsea/msigdb/human/geneset/GOBP_AV_NODE_CELL_TO_BUNDLE_OF_HIS_CELL_SIGNALING
GO_bp	GOBP_OLIGOSACCHARIDE_CATABOLIC_PROCESS	17	6	3.12e-06	0.000713326	NEU2:NEU4:SI:HEXB:MGAM:NEU3	http://www.gsea-msigdb.org/gsea/msigdb/human/geneset/GOBP_OLIGOSACCHARIDE_CATABOLIC_PROCESS
GO_bp	GOBP_IMPORT_INTO_CELL	250	21	3.13e-06	0.000713326	ATP1A4:SCN2A:SCN1A:SCN9A:SCN7A:LRP2:SCN5A:SCN10A:SCN11A:CACNA1D:SLC39A4:SLC3A2:IL10RA:CACNA1C:ATP12A:TRPM1:TRPV1:CACNA1G:KCNJ14:KCNE2:SLC5A1	http://www.gsea-msigdb.org/gsea/msigdb/human/geneset/GOBP_IMPORT_INTO_CELL
GO_bp	GOBP_ORGANIC_ACID_METABOLIC_PROCESS	909	48	3.67e-06	0.000804028	CTH:DPYD:PKLR:HADHA:PRKAG3:GHSR:ADIPOQ:PDHA2:ADH1B:HADH:HEXB:TNXB:ABCC10:VNN2:ASL:CROT:STAR:CYP7B1:PEX2:GLDC:ALDOB:SARDH:OGDHL:HKDC1:MAT1A:GLUD1:CARNS1:TYR:BCO2:NR1H4:ACACB:DCT:PCK2:L2HGDH:SORD:FAH:ABCC1:ACSM2B:HSD3B7:PLA2G15:ACSF3:SRR:MPO:DCXR:NPC1:MRI1:LPIN3:UPB1	http://www.gsea-msigdb.org/gsea/msigdb/human/geneset/GOBP_ORGANIC_ACID_METABOLIC_PROCESS
GO_bp	GOBP_MONOATOMIC_CATION_TRANSMEMBRANE_TRANSPORT	803	44	3.74e-06	0.000804028	KCND3:HCN3:ATP1A4:GJC2:RYR2:SCN2A:SCN1A:SCN9A:SCN7A:ABCB6:ATP2B2:SCN5A:SCN10A:SCN11A:CCR5:CACNA1D:NIPAL4:AQP1:SLC39A4:SURF1:SLC3A2:TPCN2:MTNR1B:CACNA1C:KCNH3:ATP12A:ATP7B:TRPM1:RYR3:CNGB1:KCNG4:ATP2C2:TRPV1:ATP2A3:CHRNE:SLC5A10:CACNB1:CACNA1G:KCNH6:AFG3L2:KCNJ14:KCNE2:SLC5A1:FLNA	http://www.gsea-msigdb.org/gsea/msigdb/human/geneset/GOBP_MONOATOMIC_CATION_TRANSMEMBRANE_TRANSPORT
GO_bp	GOBP_SENSORY_PERCEPTION_OF_LIGHT_STIMULUS	213	19	3.84e-06	0.000804028	RPE65:ABCA4:CRYBA2:WFS1:CLIC5:EYS:EYA4:BBS9:CRB2:PDE6C:MYO7A:TYR:SIX6:TRPM1:MYO9A:CNGB1:KRT12:CRYBB2:CHM	http://www.gsea-msigdb.org/gsea/msigdb/human/geneset/GOBP_SENSORY_PERCEPTION_OF_LIGHT_STIMULUS
GO_bp	GOBP_ANIMAL_ORGAN_MORPHOGENESIS	996	51	4.29e-06	0.000875976	RPE65:LHX8:ASH1L:TBX19:HLX:RYR2:LRP2:HOXD10:BMPR2:NRP2:SCN5A:SCN10A:NPHP3:FGFR3:BMPR1B:ITGA2:APC:DSP:SRF:AQP1:CFTR:CYP7B1:EYA1:RSPO2:ROR2:TNC:CRB2:NOTCH1:PDE6C:HMX2:MICAL2:MYO7A:FGF6:HOXC4:HOXC4:ALX1:TBX5:TBX3:GJB6:SIX6:MEIS2:FOXN1:KLHL10:HOXB1:MKS1:ITGB4:RDH13:TCF15:JAG1:ZNRF3:AR:FLNA	http://www.gsea-msigdb.org/gsea/msigdb/human/geneset/GOBP_ANIMAL_ORGAN_MORPHOGENESIS
GO_bp	GOBP_EXTERNAL_ENCAPSULATING_STRUCTURE_ORGANIZATION	300	23	5.02e-06	0.000997797	ANGPTL7:COL16A1:DDR2:VIT:NPHP3:ADAMTS6:TNXB:COL11A2:COL12A1:LAMA2:PLG:AEBP1:COL15A1:NOTCH1:POSTN:MYO1E:ADAMTS7:CRISPLD2:COLGALT1:ERCC2:TCF15:COL9A3:TMPRSS6	http://www.gsea-msigdb.org/gsea/msigdb/human/geneset/GOBP_EXTERNAL_ENCAPSULATING_STRUCTURE_ORGANIZATION
GO_bp	GOBP_EPITHELIUM_DEVELOPMENT	1174	57	5.73e-06	0.00110993	FLG:RYR2:NPHP1:LRP2:BMPR2:FLNB:NPHP3:ADIPOQ:ITGA2:DSP:SRF:ROS1:AQP1:CLDN3:MET:CTSB:ADAM9:CYP7B1:EYA1:RSPO2:ROR2:TNC:CRB2:NOTCH1:RET:MICAL2:AMBRA1:MYO7A:KRT81:KRT84:KRT82:KRT6B:TBX5:TBX3:BRCA2:PCK2:MYO1E:MYO9A:IQGAP1:TSC2:ATP2C2:PFN1:FOXN1:KRT12:KRT33B:KRT38:KRT13:KRT15:MKS1:CRLF1:ERCC2:TCF15:JAG1:AIRE:ZNRF3:AR:FLNA	http://www.gsea-msigdb.org/gsea/msigdb/human/geneset/GOBP_EPITHELIUM_DEVELOPMENT
GO_bp	GOBP_TISSUE_MORPHOGENESIS	612	36	6.34e-06	0.00119878	TBX19:RYR2:NPHP1:LRP2:BMPR2:NRP2:NPHP3:ITGA2:APC:DSP:SRF:MET:CYP7B1:EYA1:RSPO2:ROR2:TNC:CRB2:NOTCH1:RET:MICAL2:TBX5:TBX3:MYO9A:TSC2:PFN1:FOXN1:KRT12:MKS1:ITGB4:TCF15:JAG1:AIRE:ZNRF3:AR:FLNA	http://www.gsea-msigdb.org/gsea/msigdb/human/geneset/GOBP_TISSUE_MORPHOGENESIS
GO_bp	GOBP_REGULATION_OF_BLOOD_CIRCULATION	242	20	6.84e-06	0.00126255	KCND3:HCN3:RYR2:BMPR2:OXTR:ATP2B2:SCN5A:SCN10A:CACNA1D:DSP:DBH:MTNR1B:CACNA1C:TBX5:TRPV1:ATP2A3:CACNA1G:KCNH6:KCNE2:FLNA	http://www.gsea-msigdb.org/gsea/msigdb/human/geneset/GOBP_REGULATION_OF_BLOOD_CIRCULATION
GO_bp	GOBP_ORGANIC_HYDROXY_COMPOUND_METABOLIC_PROCESS	521	32	8.8e-06	0.00155038	H6PD:NR0B2:DHCR24:RPE65:HMGCS2:SPR:ZEB2:LRP2:ADH1B:CFTR:FDFT1:CTSB:STAR:CYP7B1:ABCA1:DBH:SMPD1:TYR:SDR9C7:NR1H4:DCT:PCK2:DHRS7:SORD:DUOX2:DUOX1:FAH:HSD3B7:NPC1:MFSD12:RDH13:SYNJ1	http://www.gsea-msigdb.org/gsea/msigdb/human/geneset/GOBP_ORGANIC_HYDROXY_COMPOUND_METABOLIC_PROCESS
GO_bp	GOBP_HOMEOSTATIC_PROCESS	1600	71	8.8e-06	0.00155038	RPE65:ABCA4:ATP1A4:RC3H1:RYR2:ALK:ABCG8:SCN7A:ABCB6:OXTR:ATP2B2:CCR5:NPHP3:CP:ADIPOQ:WFS1:HADH:BBS12:LPCAT1:HEXB:APC:SGCD:SRF:USP45:LAMA2:L3MBTL3:NOX3:AQP1:CLDN3:ABCB4:CFTR:MFHAS1:GSR:CYP7B1:SLC39A4:ABCA1:CRB2:DBH:NOTCH1:HKDC1:CHST3:TUB:RAG2:AMBRA1:TPCN2:MTNR1B:CACNA1C:NELL2:ADCY6:NR1H4:ACACB:GJB6:ATP12A:ATP7B:PCK2:PYGL:RYR3:CNGB1:ATP2C2:TRPV1:ATP2A3:TNFRSF13B:FOXN1:KLHL10:MKS1:AFG3L2:NPC1:AXL:ERCC2:TMPRSS6:FLNA	http://www.gsea-msigdb.org/gsea/msigdb/human/geneset/GOBP_HOMEOSTATIC_PROCESS
GO_bp	GOBP_CELL_PROLIFERATION_INVOLVED_IN_HEART_MORPHOGENESIS	20	6	9.13e-06	0.00157318	BMPR2:EYA1:NOTCH1:TBX5:TBX3:MKS1	http://www.gsea-msigdb.org/gsea/msigdb/human/geneset/GOBP_CELL_PROLIFERATION_INVOLVED_IN_HEART_MORPHOGENESIS
GO_bp	GOBP_MONOATOMIC_CATION_TRANSPORT	997	50	9.46e-06	0.00159414	KCND3:HCN3:ATP1A4:GJC2:RYR2:SCN2A:SCN1A:SCN9A:SCN7A:LRP2:ABCB6:CHRND:ATP2B2:SCN5A:SCN10A:SCN11A:CCR5:CACNA1D:CP:WFS1:NIPAL4:AQP1:SLC39A4:SURF1:SLC3A2:TPCN2:MTNR1B:CACNA1C:KCNH3:ATP12A:ATP7B:TRPM1:RYR3:CNGB1:KCNG4:ATP2C2:TRPV1:ATP2A3:CHRNE:SLC13A5:SLC5A10:CACNB1:CACNA1G:KCNH6:AFG3L2:KCNJ14:CHRNA4:KCNE2:SLC5A1:FLNA	http://www.gsea-msigdb.org/gsea/msigdb/human/geneset/GOBP_MONOATOMIC_CATION_TRANSPORT
GO_bp	GOBP_CALCIUM_ION_TRANSMEMBRANE_TRANSPORT	336	24	1.04e-05	0.00172101	GJC2:RYR2:SCN2A:SCN1A:SCN9A:SCN7A:ATP2B2:SCN5A:SCN10A:SCN11A:CCR5:CACNA1D:TPCN2:CACNA1C:TRPM1:RYR3:ATP2C2:TRPV1:ATP2A3:CACNB1:CACNA1G:AFG3L2:KCNE2:FLNA	http://www.gsea-msigdb.org/gsea/msigdb/human/geneset/GOBP_CALCIUM_ION_TRANSMEMBRANE_TRANSPORT
GO_bp	GOBP_REGULATION_OF_HEART_RATE	99	12	1.12e-05	0.00177387	KCND3:HCN3:RYR2:SCN5A:SCN10A:CACNA1D:DSP:CACNA1C:TRPV1:CACNA1G:KCNH6:KCNE2	http://www.gsea-msigdb.org/gsea/msigdb/human/geneset/GOBP_REGULATION_OF_HEART_RATE
GO_bp	GOBP_ACTIN_MEDIATED_CELL_CONTRACTION	99	12	1.12e-05	0.00177387	KCND3:RYR2:SCN1A:SCN5A:CACNA1D:SGCD:DSP:CACNA1C:MYL6B:CACNA1G:KCNE2:FLNA	http://www.gsea-msigdb.org/gsea/msigdb/human/geneset/GOBP_ACTIN_MEDIATED_CELL_CONTRACTION
GO_bp	GOBP_XENOBIOTIC_TRANSPORT	42	8	1.17e-05	0.00181222	ABCC10:ABCB5:ABCB4:ABCB1:ABCC2:ATP7B:ABCC1:ABCA8	http://www.gsea-msigdb.org/gsea/msigdb/human/geneset/GOBP_XENOBIOTIC_TRANSPORT
GO_bp	GOBP_AV_NODE_CELL_TO_BUNDLE_OF_HIS_CELL_COMMUNICATION	13	5	1.34e-05	0.00203321	RYR2:SCN5A:SCN10A:CACNA1C:CACNA1G	http://www.gsea-msigdb.org/gsea/msigdb/human/geneset/GOBP_AV_NODE_CELL_TO_BUNDLE_OF_HIS_CELL_COMMUNICATION
GO_bp	GOBP_ACTIN_FILAMENT_BASED_PROCESS	768	41	1.5e-05	0.00223674	KCND3:HAX1:INSRR:MYOC:OBSCN:RYR2:NPHP1:NEB:SCN1A:SCN5A:CACNA1D:FLNB:ITGB5:GHSR:IQGAP2:SGCD:DSP:TNXB:SRF:AQP1:CLDN3:MET:FLNC:FRMD3:MICAL2:MYO7A:CACNA1C:MYL6B:DIAPH3:KLHL1:MYO1E:IQGAP1:MYO1C:PFN1:MYO18A:CACNA1G:MYO9B:KPTN:KCNE2:RAC2:FLNA	http://www.gsea-msigdb.org/gsea/msigdb/human/geneset/GOBP_ACTIN_FILAMENT_BASED_PROCESS
GO_bp	GOBP_GANGLIOSIDE_CATABOLIC_PROCESS	7	4	1.56e-05	0.00225766	NEU2:NEU4:HEXB:NEU3	http://www.gsea-msigdb.org/gsea/msigdb/human/geneset/GOBP_GANGLIOSIDE_CATABOLIC_PROCESS
GO_bp	GOBP_MEMBRANE_DEPOLARIZATION	71	10	1.6e-05	0.00225766	HCN3:MYOC:SCN5A:SCN10A:CACNA1D:CACNA1C:TBX5:CNGB1:CACNA1G:CHRNA4	http://www.gsea-msigdb.org/gsea/msigdb/human/geneset/GOBP_MEMBRANE_DEPOLARIZATION
GO_bp	GOBP_LIPID_METABOLIC_PROCESS	1332	61	1.6e-05	0.00225766	H6PD:NR0B2:DHCR24:RPE65:CTH:ABCA4:HMGCS2:HADHA:ALK:HTRA2:LRP2:PRKAG3:NEU2:DGKD:NEU4:PLA1A:NPHP3:GHSR:ADIPOQ:BDH1:FGFR3:AFP:ADH1B:HADH:LPCAT1:HEXB:TNXB:FAM126A:CROT:ABCB4:CFTR:FDFT1:STAR:CYP7B1:PEX2:ABCA1:PNLIPRP1:SMPD1:DGKZ:AMBRA1:NEU3:BCO2:SDR9C7:NR1H4:ACACB:PCK2:DHRS7:FAH:ACSM2B:HSD3B7:LPCAT2:PLA2G15:ACSF3:TRPV1:MTMR4:ABCA8:NPC1:RDH13:LPIN3:SYNJ1:MTMR3	http://www.gsea-msigdb.org/gsea/msigdb/human/geneset/GOBP_LIPID_METABOLIC_PROCESS
GO_bp	GOBP_EMBRYONIC_MORPHOGENESIS	591	34	1.82e-05	0.00252582	GJB5:TBX19:HLX:RYR2:NCOA1:LRP2:HOXD10:BMPR2:ITGB5:NPHP3:ADIPOQ:ITGA2:SRF:COL12A1:EYA1:RSPO2:CRB2:NOTCH1:RET:HMX2:MICAL2:MYO7A:CACNA1C:HOXC4:HOXC4:ALX1:TBX5:TBX3:GJB6:TSC2:PFN1:HOXB1:MKS1:ITGB4:AR	http://www.gsea-msigdb.org/gsea/msigdb/human/geneset/GOBP_EMBRYONIC_MORPHOGENESIS
GO_bp	GOBP_TRANSEPITHELIAL_TRANSPORT	33	7	1.98e-05	0.00269047	AQP1:CLDN3:ABCB1:CFTR:ABCC2:ABCC1:SLC5A1	http://www.gsea-msigdb.org/gsea/msigdb/human/geneset/GOBP_TRANSEPITHELIAL_TRANSPORT
GO_bp	GOBP_SA_NODE_CELL_TO_ATRIAL_CARDIAC_MUSCLE_CELL_COMMUNICATION	14	5	2.04e-05	0.00269047	HCN3:RYR2:SCN5A:CACNA1D:CACNA1G	http://www.gsea-msigdb.org/gsea/msigdb/human/geneset/GOBP_SA_NODE_CELL_TO_ATRIAL_CARDIAC_MUSCLE_CELL_COMMUNICATION
GO_bp	GOBP_RESPONSE_TO_ENDOGENOUS_STIMULUS	1641	71	2.05e-05	0.00269047	COL16A1:EIF2B3:DHCR24:RPE65:HMGCS2:HCN3:PKLR:INSRR:DDR2:RYR2:NCOA1:HADHA:ALK:HTRA2:ZEB2:LRP2:BMPR2:NRP2:CHRND:OXTR:SCN11A:ITGB5:BCHE:GHSR:ADIPOQ:FGFR3:GNRHR:BMPR1B:HADH:ITGA2:RGMB:APC:GDF9:FSTL4:TNXB:SRF:AQP1:CFTR:CTSB:ADAM9:PLAT:CYP7B1:GNA14:ABCA1:CRB2:NOTCH1:HTR3A:FGF6:ADCY6:NR1H4:SMAD9:PCK2:ESR2:RYR3:MEIS2:SORD:CHRNA3:ADAMTS7:IQGAP1:TSC2:ABCC1:MYO1C:TRPV1:CACNB1:SOST:MTMR4:NPC1:LPIN3:TMPRSS6:AR:FLNA	http://www.gsea-msigdb.org/gsea/msigdb/human/geneset/GOBP_RESPONSE_TO_ENDOGENOUS_STIMULUS
GO_bp	GOBP_NERVOUS_SYSTEM_PROCESS	1433	64	2.12e-05	0.00269515	TAS1R3:RPE65:LHX8:ABCA4:SCN2A:SCN1A:SCN9A:LRP2:HOXD10:CRYBA2:CHRND:OXTR:ATP2B2:SCN10A:SCN11A:CACNA1D:PROK2:BCHE:GHSR:WFS1:ITGA2:HEXB:ALDH7A1:COL11A2:ITPR3:SRF:CLIC5:EYS:EYA4:AQP1:BBS9:CLCN1:EYA1:PKHD1L1:CRB2:DBH:PDE6C:TUB:MYO7A:TYR:MTNR1B:HTR3A:CUX2:GJB6:CHD8:SIX6:TRPM1:MEIS2:MYO9A:CHRNA3:CHRNB4:CNGB1:TRPV1:CHRNE:KRT12:NR2F6:TSHZ3:MAG:TCF15:LRRN4:CHRNA4:SYNJ1:CRYBB2:CHM	http://www.gsea-msigdb.org/gsea/msigdb/human/geneset/GOBP_NERVOUS_SYSTEM_PROCESS
GO_bp	GOBP_ORGANIC_ACID_CATABOLIC_PROCESS	240	19	2.12e-05	0.00269515	HADHA:ADIPOQ:HADH:HEXB:CROT:PEX2:GLDC:SARDH:MAT1A:GLUD1:CARNS1:ACACB:PCK2:SORD:FAH:PLA2G15:ACSF3:DCXR:LPIN3	http://www.gsea-msigdb.org/gsea/msigdb/human/geneset/GOBP_ORGANIC_ACID_CATABOLIC_PROCESS
GO_bp	GOBP_INTERMEDIATE_FILAMENT_BASED_PROCESS	90	11	2.4e-05	0.00299811	DSP:INA:KRT81:KRT84:KRT82:KRT6B:KRT12:KRT33B:KRT38:KRT13:KRT15	http://www.gsea-msigdb.org/gsea/msigdb/human/geneset/GOBP_INTERMEDIATE_FILAMENT_BASED_PROCESS
GO_bp	GOBP_CARDIAC_CHAMBER_DEVELOPMENT	162	15	2.57e-05	0.00311314	RYR2:LRP2:BMPR2:NRP2:CRELD1:SCN5A:NPHP3:ADAMTS6:DSP:SRF:NOTCH1:TBX5:TBX3:MKS1:JAG1	http://www.gsea-msigdb.org/gsea/msigdb/human/geneset/GOBP_CARDIAC_CHAMBER_DEVELOPMENT
GO_bp	GOBP_CALCIUM_ION_TRANSPORT	426	27	2.57e-05	0.00311314	GJC2:RYR2:SCN2A:SCN1A:SCN9A:SCN7A:ATP2B2:SCN5A:SCN10A:SCN11A:CCR5:CACNA1D:WFS1:SLC3A2:TPCN2:CACNA1C:TRPM1:RYR3:ATP2C2:TRPV1:ATP2A3:CACNB1:CACNA1G:AFG3L2:CHRNA4:KCNE2:FLNA	http://www.gsea-msigdb.org/gsea/msigdb/human/geneset/GOBP_CALCIUM_ION_TRANSPORT
GO_bp	GOBP_TERPENOID_METABOLIC_PROCESS	92	11	2.96e-05	0.00352431	RPE65:ABCA4:HMGCS2:HTRA2:LRP2:ADH1B:FDFT1:BCO2:SDR9C7:DHRS7:RDH13	http://www.gsea-msigdb.org/gsea/msigdb/human/geneset/GOBP_TERPENOID_METABOLIC_PROCESS
GO_bp	GOBP_REGULATION_OF_ATRIAL_CARDIAC_MUSCLE_CELL_MEMBRANE_DEPOLARIZATION	8	4	3.05e-05	0.0035646	SCN5A:SCN10A:TBX5:CACNA1G	http://www.gsea-msigdb.org/gsea/msigdb/human/geneset/GOBP_REGULATION_OF_ATRIAL_CARDIAC_MUSCLE_CELL_MEMBRANE_DEPOLARIZATION
GO_bp	GOBP_MONOCARBOXYLIC_ACID_CATABOLIC_PROCESS	127	13	3.08e-05	0.0035646	HADHA:ADIPOQ:HADH:HEXB:CROT:PEX2:ACACB:PCK2:SORD:FAH:PLA2G15:DCXR:LPIN3	http://www.gsea-msigdb.org/gsea/msigdb/human/geneset/GOBP_MONOCARBOXYLIC_ACID_CATABOLIC_PROCESS
GO_bp	GOBP_ORGANOPHOSPHATE_METABOLIC_PROCESS	964	47	3.6e-05	0.00410133	H6PD:DPYD:AMPD1:HMGCS2:PKLR:NDUFS2:HADHA:DGUOK:UPP2:PRKAG3:DGKD:NDUFA10:PLA1A:PDHA2:LPCAT1:HEXB:MOCS1:FAM126A:FIGNL1:CROT:FDFT1:RRM2B:ALDOB:NDUFA8:OGDHL:HKDC1:SMPD1:DGKZ:ADCY6:NR1H4:ACACB:RNASEH2B:PYGL:AK7:SORD:ACSM2B:LPCAT2:PLA2G15:DHODH:ACSF3:MTMR4:ABCA8:DCXR:SYNJ1:UPB1:MTMR3:ADSL	http://www.gsea-msigdb.org/gsea/msigdb/human/geneset/GOBP_ORGANOPHOSPHATE_METABOLIC_PROCESS
GO_bp	GOBP_SUPRAMOLECULAR_FIBER_ORGANIZATION	774	40	3.97e-05	0.00442839	HAX1:DDR2:MYOC:OBSCN:NEB:ITGB5:GHSR:IQGAP2:APC:DSP:TNXB:COL11A2:SRF:COL12A1:AEBP1:MET:FLNC:INA:MICAL2:MYO7A:KRT81:KRT84:KRT82:KRT6B:CENPJ:DIAPH3:MYO1E:ADAMTS7:MYO1C:PFN1:KRT12:KRT33B:KRT38:KRT13:KRT15:TUBG1:COLGALT1:KPTN:RAC2:FLNA	http://www.gsea-msigdb.org/gsea/msigdb/human/geneset/GOBP_SUPRAMOLECULAR_FIBER_ORGANIZATION
GO_bp	GOBP_RESPONSE_TO_RADIATION	437	27	4e-05	0.00442839	RPE65:ABCA4:MSH2:MSH6:NPHP1:ZRANB3:XPC:SCN11A:EYS:AQP1:FIGNL1:EYA1:DBH:PDE6C:SMPD1:TYR:BRCA2:DCT:TRPM1:MEIS2:CNGB1:NR2F6:ERCC2:RDH13:LRRN4:ACTR5:CHEK2	http://www.gsea-msigdb.org/gsea/msigdb/human/geneset/GOBP_RESPONSE_TO_RADIATION
GO_bp	GOBP_CALCIUM_ION_TRANSMEMBRANE_IMPORT_INTO_CYTOSOL	190	16	4.48e-05	0.00489201	RYR2:SCN2A:SCN1A:SCN9A:SCN7A:SCN5A:SCN10A:SCN11A:CCR5:CACNA1D:TPCN2:CACNA1C:TRPM1:TRPV1:CACNA1G:FLNA	http://www.gsea-msigdb.org/gsea/msigdb/human/geneset/GOBP_CALCIUM_ION_TRANSMEMBRANE_IMPORT_INTO_CYTOSOL
GO_bp	GOBP_CIRCULATORY_SYSTEM_PROCESS	567	32	4.65e-05	0.00490639	KCND3:HCN3:ATP1A4:RYR2:SCN1A:LRP2:BMPR2:OXTR:ATP2B2:SCN5A:SCN10A:CACNA1D:ADIPOQ:SGCD:DSP:ABCB1:SVEP1:DBH:ABCC2:MTNR1B:CACNA1C:ADCY6:TBX5:ABCC1:TRPV1:ATP2A3:CACNA1G:KCNH6:KCNE2:SLC5A1:AR:FLNA	http://www.gsea-msigdb.org/gsea/msigdb/human/geneset/GOBP_CIRCULATORY_SYSTEM_PROCESS
GO_bp	GOBP_REGULATION_OF_MONOATOMIC_ION_TRANSMEMBRANE_TRANSPORT	441	27	4.68e-05	0.00490639	KCND3:HCN3:GJC2:RYR2:SCN2A:SCN1A:SCN9A:SCN7A:SCN5A:SCN10A:SCN11A:CACNA1D:CLIC5:ABCB1:CFTR:CLCN1:TPCN2:MTNR1B:CACNA1C:KCNH3:KCNG4:CACNB1:CACNA1G:KCNH6:KCNJ14:KCNE2:FLNA	http://www.gsea-msigdb.org/gsea/msigdb/human/geneset/GOBP_REGULATION_OF_MONOATOMIC_ION_TRANSMEMBRANE_TRANSPORT
GO_bp	GOBP_DETECTION_OF_STIMULUS_INVOLVED_IN_SENSORY_PERCEPTION_OF_PAIN	26	6	4.74e-05	0.00490639	SCN1A:SCN9A:SCN11A:ITGA2:TRPV1:NR2F6	http://www.gsea-msigdb.org/gsea/msigdb/human/geneset/GOBP_DETECTION_OF_STIMULUS_INVOLVED_IN_SENSORY_PERCEPTION_OF_PAIN
GO_bp	GOBP_RESPONSE_TO_ORGANIC_CYCLIC_COMPOUND	891	44	4.78e-05	0.00490639	NR0B2:HMGCS2:HCN3:PKLR:RYR2:ALK:OXTR:CCR5:BCHE:GHSR:ADIPOQ:ITGA2:AQP1:ABCB4:CFTR:ADAM9:PLAT:CYP7B1:GLDC:DDX58:GNA14:NOTCH1:SMPD1:SLC3A2:TPCN2:TYR:HTR3A:ADCY6:IRAK3:NR1H4:ACACB:PCK2:ESR2:RYR3:DUOX2:DUOX1:SRR:TRPV1:COLEC12:NPC1:CHEK2:MLC1:AR:FLNA	http://www.gsea-msigdb.org/gsea/msigdb/human/geneset/GOBP_RESPONSE_TO_ORGANIC_CYCLIC_COMPOUND
GO_bp	GOBP_HEART_DEVELOPMENT	568	32	4.81e-05	0.00490639	LMNA:TBX19:RYR2:NEB:LRP2:BMPR2:NRP2:OXTR:CRELD1:SCN5A:NPHP3:SGCB:ADAMTS6:APC:SGCD:DSP:SRF:EYA1:NOTCH1:ARMC4:MICAL2:CACNA1C:ACACB:TBX5:TBX3:GJB6:TSC2:CACNA1G:MKS1:JAG1:MYO18B:FLNA	http://www.gsea-msigdb.org/gsea/msigdb/human/geneset/GOBP_HEART_DEVELOPMENT
GO_bp	GOBP_ALCOHOL_METABOLIC_PROCESS	346	23	4.91e-05	0.00494448	H6PD:NR0B2:DHCR24:RPE65:HMGCS2:SPR:LRP2:ADH1B:CFTR:FDFT1:STAR:CYP7B1:ABCA1:DBH:SMPD1:SDR9C7:NR1H4:PCK2:DHRS7:SORD:NPC1:RDH13:SYNJ1	http://www.gsea-msigdb.org/gsea/msigdb/human/geneset/GOBP_ALCOHOL_METABOLIC_PROCESS
GO_bp	GOBP_RESPONSE_TO_EXTRACELLULAR_STIMULUS	493	29	5.08e-05	0.00504443	H6PD:HMGCS2:PKLR:NCOA1:ABCG8:BMPR2:PRKAG3:BCHE:GHSR:ADIPOQ:ITGA2:SRF:ASL:PEX2:SLC39A4:AMBRA1:TPCN2:TYR:NR1H4:ACACB:POSTN:PCK2:SORD:TRPV1:MPO:AXL:KPTN:MTMR3:ADSL	http://www.gsea-msigdb.org/gsea/msigdb/human/geneset/GOBP_RESPONSE_TO_EXTRACELLULAR_STIMULUS
GO_bp	GOBP_STRIATED_MUSCLE_TISSUE_DEVELOPMENT	235	18	5.36e-05	0.00514701	LMNA:CENPF:RYR2:NEB:LRP2:BMPR2:SCN5A:SGCB:SGCD:DSP:SRF:EYA1:NOTCH1:TBX5:TBX3:GJB6:CACNA1G:MYO18B	http://www.gsea-msigdb.org/gsea/msigdb/human/geneset/GOBP_STRIATED_MUSCLE_TISSUE_DEVELOPMENT
GO_bp	GOBP_REGULATION_OF_SECONDARY_HEART_FIELD_CARDIOBLAST_PROLIFERATION	9	4	5.38e-05	0.00514701	EYA1:NOTCH1:TBX5:MKS1	http://www.gsea-msigdb.org/gsea/msigdb/human/geneset/GOBP_REGULATION_OF_SECONDARY_HEART_FIELD_CARDIOBLAST_PROLIFERATION
GO_bp	GOBP_MICTURITION	9	4	5.38e-05	0.00514701	SCN11A:CHRNA3:CHRNB4:TRPV1	http://www.gsea-msigdb.org/gsea/msigdb/human/geneset/GOBP_MICTURITION
GO_bp	GOBP_CARDIAC_CELL_DEVELOPMENT	82	10	5.71e-05	0.00537873	LMNA:NEB:SGCB:SGCD:SRF:NOTCH1:TBX5:TBX3:JAG1:MYO18B	http://www.gsea-msigdb.org/gsea/msigdb/human/geneset/GOBP_CARDIAC_CELL_DEVELOPMENT
GO_bp	GOBP_REGULATION_OF_HEART_CONTRACTION	194	16	5.76e-05	0.00537873	KCND3:HCN3:RYR2:ATP2B2:SCN5A:SCN10A:CACNA1D:DSP:CACNA1C:TBX5:TRPV1:ATP2A3:CACNA1G:KCNH6:KCNE2:FLNA	http://www.gsea-msigdb.org/gsea/msigdb/human/geneset/GOBP_REGULATION_OF_HEART_CONTRACTION
GO_bp	GOBP_SMALL_MOLECULE_CATABOLIC_PROCESS	374	24	5.91e-05	0.00545762	DPYD:HADHA:UPP2:ADIPOQ:HADH:HEXB:CROT:PEX2:GLDC:ALDOB:SARDH:MAT1A:GLUD1:CARNS1:ACACB:PCK2:SORD:FAH:PLA2G15:ACSF3:DCXR:LPIN3:SYNJ1:UPB1	http://www.gsea-msigdb.org/gsea/msigdb/human/geneset/GOBP_SMALL_MOLECULE_CATABOLIC_PROCESS
GO_bp	GOBP_CELL_CELL_SIGNALING	1606	68	6.11e-05	0.00557403	NR0B2:HCN3:MYOC:RYR2:DYSF:TCF7L1:ZEB2:CHRND:OXTR:SCN5A:SCN10A:CCR5:PTPN23:STAB1:CACNA1D:MITF:NPHP3:BCHE:GHSR:ADIPOQ:FGFR3:GNRHR:HADH:APC:GDF9:TNXB:ITPR3:SRF:LAMA2:AQP1:CFTR:PLAT:RSPO2:ROR2:ABCA1:TNC:DBH:NOTCH1:GLUD1:INA:DGKZ:MTNR1B:HTR3A:CACNA1C:NR1H4:CUX2:TBX5:TBX3:CHD8:PCK2:ESR2:CHRNA3:CHRNB4:TSC2:TRPV1:CHRNE:PFN1:PMP22:CACNB1:SOST:CACNA1G:MKS1:TSHZ3:CHRNA4:SYNJ1:ZNRF3:AR:FLNA	http://www.gsea-msigdb.org/gsea/msigdb/human/geneset/GOBP_CELL_CELL_SIGNALING
GO_bp	GOBP_HEART_PROCESS	238	18	6.32e-05	0.00569961	KCND3:HCN3:RYR2:SCN1A:ATP2B2:SCN5A:SCN10A:CACNA1D:SGCD:DSP:CACNA1C:TBX5:TRPV1:ATP2A3:CACNA1G:KCNH6:KCNE2:FLNA	http://www.gsea-msigdb.org/gsea/msigdb/human/geneset/GOBP_HEART_PROCESS
GO_bp	GOBP_IMMUNE_SYSTEM_DEVELOPMENT	196	16	6.51e-05	0.00580151	RC3H1:MSH2:MSH6:MLH1:MSH3:SRF:PMS2:RET:RAG2:TYR:CACNA1C:IRAK3:CTC1:FOXN1:TBX21:AIRE	http://www.gsea-msigdb.org/gsea/msigdb/human/geneset/GOBP_IMMUNE_SYSTEM_DEVELOPMENT
GO_bp	GOBP_ENZYME_LINKED_RECEPTOR_PROTEIN_SIGNALING_PATHWAY	932	45	6.66e-05	0.00586974	RPE65:INSRR:DDR2:MYOC:ALK:ZEB2:LRP2:BMPR2:NRP2:DGKD:ITGB5:GHSR:ADIPOQ:FGFR3:AFP:BMPR1B:RGMB:APC:GDF9:FSTL4:TNXB:ROS1:MET:ADAM9:PLAT:ROR2:SVEP1:CRB2:NOTCH1:RET:NEU3:FGF6:NR1H4:SMAD9:MYO1E:CHRNA3:IQGAP1:TSC2:MYO1C:SOST:MTMR4:AXL:PTPRT:TMPRSS6:AR	http://www.gsea-msigdb.org/gsea/msigdb/human/geneset/GOBP_ENZYME_LINKED_RECEPTOR_PROTEIN_SIGNALING_PATHWAY
GO_bp	GOBP_RESPONSE_TO_PURINE_CONTAINING_COMPOUND	137	13	6.82e-05	0.00594309	HMGCS2:HCN3:PKLR:RYR2:ADIPOQ:AQP1:CFTR:PLAT:TYR:RYR3:DUOX2:DUOX1:TRPV1	http://www.gsea-msigdb.org/gsea/msigdb/human/geneset/GOBP_RESPONSE_TO_PURINE_CONTAINING_COMPOUND
GO_bp	GOBP_RESPONSE_TO_CAMP	84	10	7.04e-05	0.00603644	HMGCS2:HCN3:PKLR:ADIPOQ:AQP1:CFTR:PLAT:TYR:DUOX2:DUOX1	http://www.gsea-msigdb.org/gsea/msigdb/human/geneset/GOBP_RESPONSE_TO_CAMP
GO_bp	GOBP_NEGATIVE_REGULATION_OF_CELL_PROLIFERATION_INVOLVED_IN_HEART_MORPHOGENESIS	4	3	7.11e-05	0.00603644	BMPR2:NOTCH1:TBX3	http://www.gsea-msigdb.org/gsea/msigdb/human/geneset/GOBP_NEGATIVE_REGULATION_OF_CELL_PROLIFERATION_INVOLVED_IN_HEART_MORPHOGENESIS
GO_bp	GOBP_CARBOHYDRATE_CATABOLIC_PROCESS	157	14	7.16e-05	0.00603644	PKLR:PRKAG3:NEU2:NEU4:SI:HEXB:MGAM:ALDOB:OGDHL:HKDC1:PYGM:NEU3:PYGL:SORD	http://www.gsea-msigdb.org/gsea/msigdb/human/geneset/GOBP_CARBOHYDRATE_CATABOLIC_PROCESS
GO_bp	GOBP_REGULATION_OF_EXTRACELLULAR_MATRIX_ORGANIZATION	54	8	7.82e-05	0.00650627	ANGPTL7:DDR2:TNXB:LAMA2:AEBP1:NOTCH1:COLGALT1:TCF15	http://www.gsea-msigdb.org/gsea/msigdb/human/geneset/GOBP_REGULATION_OF_EXTRACELLULAR_MATRIX_ORGANIZATION
GO_bp	GOBP_ORGANOPHOSPHATE_BIOSYNTHETIC_PROCESS	557	31	7.89e-05	0.00650627	AMPD1:HMGCS2:PKLR:NDUFS2:DGUOK:UPP2:DGKD:NDUFA10:PDHA2:LPCAT1:HEXB:MOCS1:FAM126A:RRM2B:NDUFA8:DGKZ:ADCY6:NR1H4:ACACB:PYGL:AK7:SORD:LPCAT2:DHODH:ACSF3:MTMR4:ABCA8:DCXR:SYNJ1:MTMR3:ADSL	http://www.gsea-msigdb.org/gsea/msigdb/human/geneset/GOBP_ORGANOPHOSPHATE_BIOSYNTHETIC_PROCESS
GO_bp	GOBP_MONOCARBOXYLIC_ACID_METABOLIC_PROCESS	586	32	8.65e-05	0.00700914	PKLR:HADHA:PRKAG3:GHSR:ADIPOQ:PDHA2:ADH1B:HADH:HEXB:TNXB:VNN2:CROT:STAR:CYP7B1:PEX2:ALDOB:OGDHL:HKDC1:BCO2:NR1H4:ACACB:PCK2:SORD:FAH:ACSM2B:HSD3B7:PLA2G15:ACSF3:SRR:DCXR:NPC1:LPIN3	http://www.gsea-msigdb.org/gsea/msigdb/human/geneset/GOBP_MONOCARBOXYLIC_ACID_METABOLIC_PROCESS
GO_bp	GOBP_PHOTORECEPTOR_CELL_MAINTENANCE	41	7	8.68e-05	0.00700914	ABCA4:NPHP3:BBS12:USP45:CRB2:TUB:CNGB1	http://www.gsea-msigdb.org/gsea/msigdb/human/geneset/GOBP_PHOTORECEPTOR_CELL_MAINTENANCE
GO_bp	GOBP_CARDIOBLAST_PROLIFERATION	10	4	8.78e-05	0.00701436	EYA1:NOTCH1:TBX5:MKS1	http://www.gsea-msigdb.org/gsea/msigdb/human/geneset/GOBP_CARDIOBLAST_PROLIFERATION
GO_bp	GOBP_RESPONSE_TO_ORGANOPHOSPHORUS	122	12	9.13e-05	0.00716315	HMGCS2:HCN3:PKLR:ADIPOQ:AQP1:CFTR:PLAT:TYR:RYR3:DUOX2:DUOX1:TRPV1	http://www.gsea-msigdb.org/gsea/msigdb/human/geneset/GOBP_RESPONSE_TO_ORGANOPHOSPHORUS
GO_bp	GOBP_MUSCLE_STRUCTURE_DEVELOPMENT	641	34	9.2e-05	0.00716315	PAX7:CTH:LMNA:CENPF:HLX:OBSCN:RYR2:TCF23:NEB:LRP2:HOXD10:BMPR2:CHRND:SCN11A:FLNB:BOC:SGCB:MEGF10:SGCD:DSP:SRF:LAMA2:FLNC:NOTCH1:HSPB2:FGF6:MYL6B:TBX5:TBX3:FLOT2:AFG3L2:TCF15:JAG1:MYO18B	http://www.gsea-msigdb.org/gsea/msigdb/human/geneset/GOBP_MUSCLE_STRUCTURE_DEVELOPMENT
GO_bp	GOBP_CARDIAC_SEPTUM_DEVELOPMENT	104	11	9.24e-05	0.00716315	LRP2:BMPR2:NRP2:CRELD1:NPHP3:ADAMTS6:NOTCH1:TBX5:TBX3:MKS1:JAG1	http://www.gsea-msigdb.org/gsea/msigdb/human/geneset/GOBP_CARDIAC_SEPTUM_DEVELOPMENT
GO_bp	GOBP_REGULATION_OF_ACTION_POTENTIAL	56	8	0.000101906	0.00782053	HCN3:RYR2:SCN9A:SCN5A:DSP:MTNR1B:CACNA1C:FLNA	http://www.gsea-msigdb.org/gsea/msigdb/human/geneset/GOBP_REGULATION_OF_ACTION_POTENTIAL
GO_bp	GOBP_CELLULAR_RESPONSE_TO_OXYGEN_CONTAINING_COMPOUND	1216	54	0.000113813	0.00864865	COL16A1:RPE65:HMGCS2:HCN3:PKLR:INSRR:DDR2:RYR2:NCOA1:ALK:HTRA2:CHRND:SCN5A:CCR5:GHSR:ADIPOQ:GNRHR:ITGA2:APC:SRF:AQP1:ABCB4:MET:CFTR:ADAM9:PLAT:GNA14:ABCA1:RET:SMPD1:HTR3A:ADCY6:NR1H4:GJB6:POSTN:PCK2:ESR2:RYR3:CHRNA3:IQGAP1:TSC2:ABCC1:MYO1C:TRPV1:SLC13A5:CACNB1:MPO:COLEC12:AXL:LPIN3:CHEK2:MLC1:AR:FLNA	http://www.gsea-msigdb.org/gsea/msigdb/human/geneset/GOBP_CELLULAR_RESPONSE_TO_OXYGEN_CONTAINING_COMPOUND
GO_bp	GOBP_CARDIAC_MUSCLE_CONTRACTION	125	12	0.000115361	0.0086812	KCND3:RYR2:SCN1A:SCN5A:SCN10A:CACNA1D:SGCD:DSP:CACNA1C:CACNA1G:KCNE2:FLNA	http://www.gsea-msigdb.org/gsea/msigdb/human/geneset/GOBP_CARDIAC_MUSCLE_CONTRACTION
GO_bp	GOBP_REGULATION_OF_TRANSPORT	1676	69	0.000125589	0.00936003	NR0B2:KCND3:HAX1:HCN3:GJC2:RYR2:ABCG8:DYSF:HTRA2:SCN2A:SCN1A:SCN9A:SCN7A:DGKD:OXTR:SCN5A:SCN10A:SCN11A:PTPN23:CACNA1D:GHSR:ADIPOQ:WFS1:HADH:ITGA2:GDF9:HSPA1L:CLIC5:AQP1:CLDN3:ABCB4:ABCB1:CFTR:CLCN1:ADAM9:COLEC10:ABCA1:GAPVD1:NOTCH1:GLUD1:SMPD1:TUB:TPCN2:NEU3:MTNR1B:CACNA1C:KCNH3:NR1H4:PCK2:CHRNA3:CHRNB4:TSC2:KCNG4:ATP2C2:MYO1C:TRPV1:MYO18A:CACNB1:CACNA1G:KCNH6:ABCA8:AXL:KCNJ14:CHRNA4:SYNJ1:KCNE2:RAC2:MLC1:FLNA	http://www.gsea-msigdb.org/gsea/msigdb/human/geneset/GOBP_REGULATION_OF_TRANSPORT
GO_bp	GOBP_SMOOTH_MUSCLE_CONTRACTION	108	11	0.000130093	0.00960338	OXTR:SCN11A:PROK2:GHSR:ITGA2:SRF:TPCN2:TBX3:CHRNA3:CHRNB4:TRPV1	http://www.gsea-msigdb.org/gsea/msigdb/human/geneset/GOBP_SMOOTH_MUSCLE_CONTRACTION
GO_bp	GOBP_MULTICELLULAR_ORGANISMAL_LEVEL_HOMEOSTASIS	735	37	0.000131847	0.00964101	RPE65:ABCA4:RC3H1:ALK:OXTR:NPHP3:ADIPOQ:WFS1:HADH:BBS12:LPCAT1:APC:SRF:USP45:LAMA2:L3MBTL3:NOX3:AQP1:CLDN3:CFTR:MFHAS1:CRB2:DBH:NOTCH1:CHST3:TUB:ADCY6:ACACB:GJB6:CNGB1:TRPV1:TNFRSF13B:FOXN1:KLHL10:MKS1:AXL:ERCC2	http://www.gsea-msigdb.org/gsea/msigdb/human/geneset/GOBP_MULTICELLULAR_ORGANISMAL_LEVEL_HOMEOSTASIS
GO_bp	GOBP_MUSCLE_TISSUE_DEVELOPMENT	395	24	0.00013726	0.00994302	LMNA:CENPF:HLX:RYR2:NEB:LRP2:HOXD10:BMPR2:CHRND:SCN5A:FLNB:SGCB:MEGF10:SGCD:DSP:SRF:EYA1:NOTCH1:MYL6B:TBX5:TBX3:GJB6:CACNA1G:MYO18B	http://www.gsea-msigdb.org/gsea/msigdb/human/geneset/GOBP_MUSCLE_TISSUE_DEVELOPMENT
GO_bp	GOBP_GENITALIA_DEVELOPMENT	45	7	0.000160028	0.011485	DHCR24:LRP2:ROR2:TBX3:KLHL10:AXL:AR	http://www.gsea-msigdb.org/gsea/msigdb/human/geneset/GOBP_GENITALIA_DEVELOPMENT
GO_bp	GOBP_MEMBRANE_DEPOLARIZATION_DURING_AV_NODE_CELL_ACTION_POTENTIAL	5	3	0.000174239	0.0122775	SCN5A:CACNA1C:CACNA1G	http://www.gsea-msigdb.org/gsea/msigdb/human/geneset/GOBP_MEMBRANE_DEPOLARIZATION_DURING_AV_NODE_CELL_ACTION_POTENTIAL
GO_bp	GOBP_MEMBRANE_DEPOLARIZATION_DURING_SA_NODE_CELL_ACTION_POTENTIAL	5	3	0.000174239	0.0122775	SCN5A:CACNA1D:CACNA1G	http://www.gsea-msigdb.org/gsea/msigdb/human/geneset/GOBP_MEMBRANE_DEPOLARIZATION_DURING_SA_NODE_CELL_ACTION_POTENTIAL
GO_bp	GOBP_EMBRYO_DEVELOPMENT	1090	49	0.000179783	0.0124654	GJB5:TBX19:HLX:RYR2:NCOA1:MSH2:LRP2:HOXD10:BMPR2:NRP2:ITGB5:NPHP3:ADIPOQ:ITGA2:SRF:COL12A1:LAMA2:EYA1:RSPO2:CRB2:NOTCH1:RET:HMX2:MICAL2:AMBRA1:MYO7A:CACNA1C:HOXC4:HOXC4:ALX1:TBX5:TBX3:GJB6:BRCA2:RNASEH2B:CHD8:MEIS2:MYO1E:TSC2:PFN1:HOXB1:MKS1:ITGB4:ERCC2:TCF15:JAG1:ACTR5:UPB1:MYO18B:AR	http://www.gsea-msigdb.org/gsea/msigdb/human/geneset/GOBP_EMBRYO_DEVELOPMENT
GO_bp	GOBP_ISOPRENOID_METABOLIC_PROCESS	112	11	0.000180121	0.0124654	RPE65:ABCA4:HMGCS2:HTRA2:LRP2:ADH1B:FDFT1:BCO2:SDR9C7:DHRS7:RDH13	http://www.gsea-msigdb.org/gsea/msigdb/human/geneset/GOBP_ISOPRENOID_METABOLIC_PROCESS
GO_bp	GOBP_RESPONSE_TO_NUTRIENT	151	13	0.000183321	0.0125745	HMGCS2:PKLR:NCOA1:ABCG8:BCHE:ADIPOQ:ITGA2:SRF:TPCN2:TYR:NR1H4:POSTN:ADSL	http://www.gsea-msigdb.org/gsea/msigdb/human/geneset/GOBP_RESPONSE_TO_NUTRIENT
GO_bp	GOBP_PIGMENT_METABOLIC_PROCESS	77	9	0.000185856	0.0126366	RPE65:ZEB2:ABCB6:CPOX:ABCC2:TYR:DCT:ABCC1:MFSD12	http://www.gsea-msigdb.org/gsea/msigdb/human/geneset/GOBP_PIGMENT_METABOLIC_PROCESS
GO_bp	GOBP_MORPHOGENESIS_OF_AN_EPITHELIUM	506	28	0.000191125	0.0128818	RYR2:NPHP1:LRP2:NPHP3:SRF:MET:CYP7B1:EYA1:RSPO2:ROR2:TNC:NOTCH1:RET:MICAL2:TBX5:TBX3:MYO9A:TSC2:PFN1:FOXN1:KRT12:MKS1:TCF15:JAG1:AIRE:ZNRF3:AR:FLNA	http://www.gsea-msigdb.org/gsea/msigdb/human/geneset/GOBP_MORPHOGENESIS_OF_AN_EPITHELIUM
GO_bp	GOBP_VENTRICULAR_CARDIAC_MUSCLE_CELL_ACTION_POTENTIAL	33	6	0.000195204	0.0129688	KCND3:RYR2:SCN5A:DSP:CACNA1C:KCNE2	http://www.gsea-msigdb.org/gsea/msigdb/human/geneset/GOBP_VENTRICULAR_CARDIAC_MUSCLE_CELL_ACTION_POTENTIAL
GO_bp	GOBP_RETINA_DEVELOPMENT_IN_CAMERA_TYPE_EYE	152	13	0.000195763	0.0129688	RPE65:NPHP1:BMPR2:ATP2B2:BMPR1B:LPCAT1:USP45:CRB2:NOTCH1:RET:PDE6C:TUB:RDH13	http://www.gsea-msigdb.org/gsea/msigdb/human/geneset/GOBP_RETINA_DEVELOPMENT_IN_CAMERA_TYPE_EYE
GO_bp	GOBP_SINOATRIAL_NODE_DEVELOPMENT	12	4	0.000198405	0.0130325	TBX5:TBX3:GJB6:CACNA1G	http://www.gsea-msigdb.org/gsea/msigdb/human/geneset/GOBP_SINOATRIAL_NODE_DEVELOPMENT
GO_bp	GOBP_CELLULAR_RESPONSE_TO_NITROGEN_COMPOUND	668	34	0.000200812	0.0130798	COL16A1:RPE65:HMGCS2:HCN3:PKLR:INSRR:DDR2:RYR2:NCOA1:ALK:CHRND:GHSR:ADIPOQ:GNRHR:APC:AQP1:CFTR:PLAT:DDX58:GNA14:HTR3A:ADCY6:NR1H4:PCK2:RYR3:CHRNA3:TSC2:ABCC1:MYO1C:TRPV1:CACNB1:COLEC12:LPIN3:FLNA	http://www.gsea-msigdb.org/gsea/msigdb/human/geneset/GOBP_CELLULAR_RESPONSE_TO_NITROGEN_COMPOUND
GO_bp	GOBP_DETECTION_OF_ABIOTIC_STIMULUS	133	12	0.000207907	0.013429	RPE65:ABCA4:SCN1A:SCN9A:SCN11A:ITGA2:EYS:NOX3:PDE6C:CNGB1:TRPV1:NR2F6	http://www.gsea-msigdb.org/gsea/msigdb/human/geneset/GOBP_DETECTION_OF_ABIOTIC_STIMULUS
GO_bp	GOBP_EXPORT_ACROSS_PLASMA_MEMBRANE	63	8	0.000236587	0.0151553	KCND3:ATP1A4:ABCB1:ABCA1:ATP12A:ATP7B:ABCC1:KCNE2	http://www.gsea-msigdb.org/gsea/msigdb/human/geneset/GOBP_EXPORT_ACROSS_PLASMA_MEMBRANE
GO_bp	GOBP_RESPONSE_TO_XENOBIOTIC_STIMULUS	411	24	0.000248328	0.0157769	HMGCS2:CENPF:HADHA:ABCG8:OXTR:XPC:SCN11A:BCHE:ADIPOQ:HADH:ITGA2:PMS2:ABCB1:RET:ABCC2:SMPD1:ACACB:SORD:ABCC1:ACSM2B:SRR:NPC1:KCNE2:CHEK2	http://www.gsea-msigdb.org/gsea/msigdb/human/geneset/GOBP_RESPONSE_TO_XENOBIOTIC_STIMULUS
GO_bp	GOBP_REGULATION_OF_MUSCLE_CONTRACTION	156	13	0.000253045	0.0159459	RYR2:OXTR:SCN5A:SCN10A:PROK2:GHSR:ITGA2:DSP:SRF:CACNA1C:CHRNA3:CHRNB4:CACNB1	http://www.gsea-msigdb.org/gsea/msigdb/human/geneset/GOBP_REGULATION_OF_MUSCLE_CONTRACTION
GO_bp	GOBP_EPIDERMIS_DEVELOPMENT	363	22	0.000267279	0.0165175	PLOD1:GJB5:FLG:FLNB:DSP:MET:ADAM9:SVEP1:NOTCH1:MYO7A:EMP1:KRT81:KRT84:KRT82:KRT6B:DCT:TGM5:FOXN1:FLOT2:KRT15:ERCC2:JAG1	http://www.gsea-msigdb.org/gsea/msigdb/human/geneset/GOBP_EPIDERMIS_DEVELOPMENT
GO_bp	GOBP_RIBOSE_PHOSPHATE_METABOLIC_PROCESS	439	25	0.00027162	0.0165175	DPYD:AMPD1:HMGCS2:PKLR:NDUFS2:DGUOK:UPP2:PRKAG3:NDUFA10:PDHA2:FIGNL1:CROT:ALDOB:NDUFA8:OGDHL:HKDC1:ADCY6:ACACB:RNASEH2B:PYGL:ACSM2B:DHODH:ACSF3:UPB1:ADSL	http://www.gsea-msigdb.org/gsea/msigdb/human/geneset/GOBP_RIBOSE_PHOSPHATE_METABOLIC_PROCESS
GO_bp	GOBP_REGULATION_OF_MUSCLE_SYSTEM_PROCESS	222	16	0.000276173	0.0165175	LMNA:RYR2:PRKAG3:OXTR:SCN5A:SCN10A:PROK2:GHSR:ITGA2:DSP:SRF:NOTCH1:CACNA1C:CHRNA3:CHRNB4:CACNB1	http://www.gsea-msigdb.org/gsea/msigdb/human/geneset/GOBP_REGULATION_OF_MUSCLE_SYSTEM_PROCESS
GO_bp	GOBP_SOMATIC_DIVERSIFICATION_OF_IMMUNE_RECEPTORS_VIA_SOMATIC_MUTATION	13	4	0.00028064	0.0165175	MSH2:MSH6:MLH1:PMS2	http://www.gsea-msigdb.org/gsea/msigdb/human/geneset/GOBP_SOMATIC_DIVERSIFICATION_OF_IMMUNE_RECEPTORS_VIA_SOMATIC_MUTATION
GO_bp	GOBP_SULFUR_AMINO_ACID_TRANSPORT	13	4	0.00028064	0.0165175	SLC3A1:SLC3A2:MFSD12:SLC7A9	http://www.gsea-msigdb.org/gsea/msigdb/human/geneset/GOBP_SULFUR_AMINO_ACID_TRANSPORT
GO_bp	GOBP_GLYCOSPHINGOLIPID_CATABOLIC_PROCESS	13	4	0.00028064	0.0165175	NEU2:NEU4:HEXB:NEU3	http://www.gsea-msigdb.org/gsea/msigdb/human/geneset/GOBP_GLYCOSPHINGOLIPID_CATABOLIC_PROCESS
GO_bp	GOBP_GLOMERULAR_EPITHELIAL_CELL_DEVELOPMENT	13	4	0.00028064	0.0165175	ADIPOQ:MYO1E:IQGAP1:JAG1	http://www.gsea-msigdb.org/gsea/msigdb/human/geneset/GOBP_GLOMERULAR_EPITHELIAL_CELL_DEVELOPMENT
GO_bp	GOBP_RESPONSE_TO_MUSCLE_ACTIVITY	23	5	0.000281294	0.0165175	RYR2:ABCG8:PRKAG3:ITGA2:ADSL	http://www.gsea-msigdb.org/gsea/msigdb/human/geneset/GOBP_RESPONSE_TO_MUSCLE_ACTIVITY
GO_bp	GOBP_MALE_GENITALIA_DEVELOPMENT	23	5	0.000281294	0.0165175	DHCR24:ROR2:TBX3:KLHL10:AR	http://www.gsea-msigdb.org/gsea/msigdb/human/geneset/GOBP_MALE_GENITALIA_DEVELOPMENT
GO_bp	GOBP_BEHAVIOR	629	32	0.000310352	0.0180868	DMBX1:LHX8:ALK:HTRA2:NPHP1:SCN2A:SCN1A:SCN9A:HOXD10:OXTR:SCN11A:BCHE:GHSR:WFS1:BBS12:HEXB:ITPR3:SRF:ASL:DBH:MTNR1B:CUX2:KLHL1:CHD8:MEIS2:CHRNA3:CHRNB4:TRPV1:NPC1:LRRN4:CHRNA4:SYNJ1	http://www.gsea-msigdb.org/gsea/msigdb/human/geneset/GOBP_BEHAVIOR
GO_bp	GOBP_PHOSPHOLIPID_TRANSLOCATION	50	7	0.000314526	0.0181679	ABCA4:ATP10B:ABCB4:ABCB1:ABCA1:ATP8B4:ABCC1	http://www.gsea-msigdb.org/gsea/msigdb/human/geneset/GOBP_PHOSPHOLIPID_TRANSLOCATION
GO_bp	GOBP_ORGANIC_HYDROXY_COMPOUND_TRANSPORT	271	18	0.000320964	0.0181679	NR0B2:ABCA4:AQP10:ABCG8:OXTR:GHSR:ADIPOQ:AQP1:ABCB4:CFTR:STAR:ABCA1:ABCC2:TPCN2:ABCA8:NPC1:CHRNA4:SLC5A1	http://www.gsea-msigdb.org/gsea/msigdb/human/geneset/GOBP_ORGANIC_HYDROXY_COMPOUND_TRANSPORT
GO_bp	GOBP_CARDIAC_CONDUCTION_SYSTEM_DEVELOPMENT	36	6	0.000321119	0.0181679	SCN5A:NOTCH1:TBX5:TBX3:GJB6:CACNA1G	http://www.gsea-msigdb.org/gsea/msigdb/human/geneset/GOBP_CARDIAC_CONDUCTION_SYSTEM_DEVELOPMENT
GO_bp	GOBP_CARDIAC_MUSCLE_CELL_MEMBRANE_REPOLARIZATION	36	6	0.000321119	0.0181679	KCND3:SCN5A:CACNA1D:KCNH6:KCNE2:FLNA	http://www.gsea-msigdb.org/gsea/msigdb/human/geneset/GOBP_CARDIAC_MUSCLE_CELL_MEMBRANE_REPOLARIZATION
GO_bp	GOBP_RENAL_SYSTEM_PROCESS	120	11	0.000330113	0.0185413	SCN11A:ADIPOQ:WFS1:AQP1:RRM2B:ADCY6:MYO1E:CHRNA3:CHRNB4:TRPV1:SLC5A1	http://www.gsea-msigdb.org/gsea/msigdb/human/geneset/GOBP_RENAL_SYSTEM_PROCESS
GO_bp	GOBP_LEUKOTRIENE_TRANSPORT	6	3	0.000341658	0.0186492	ABCC10:ABCC2:ABCC1	http://www.gsea-msigdb.org/gsea/msigdb/human/geneset/GOBP_LEUKOTRIENE_TRANSPORT
GO_bp	GOBP_DCMP_CATABOLIC_PROCESS	6	3	0.000341658	0.0186492	DPYD:UPP2:UPB1	http://www.gsea-msigdb.org/gsea/msigdb/human/geneset/GOBP_DCMP_CATABOLIC_PROCESS
GO_bp	GOBP_XENOBIOTIC_TRANSPORT_ACROSS_BLOOD_BRAIN_BARRIER	6	3	0.000341658	0.0186492	ABCB1:ABCC2:ABCC1	http://www.gsea-msigdb.org/gsea/msigdb/human/geneset/GOBP_XENOBIOTIC_TRANSPORT_ACROSS_BLOOD_BRAIN_BARRIER
GO_bp	GOBP_POSITIVE_REGULATION_OF_HELICASE_ACTIVITY	6	3	0.000341658	0.0186492	MSH2:MSH6:MSH3	http://www.gsea-msigdb.org/gsea/msigdb/human/geneset/GOBP_POSITIVE_REGULATION_OF_HELICASE_ACTIVITY
GO_bp	GOBP_ORGANIC_HYDROXY_COMPOUND_BIOSYNTHETIC_PROCESS	227	16	0.000354296	0.0191063	H6PD:DHCR24:HMGCS2:SPR:ZEB2:CFTR:FDFT1:STAR:CYP7B1:DBH:TYR:NR1H4:DCT:PCK2:HSD3B7:MFSD12	http://www.gsea-msigdb.org/gsea/msigdb/human/geneset/GOBP_ORGANIC_HYDROXY_COMPOUND_BIOSYNTHETIC_PROCESS
GO_bp	GOBP_SENSORY_PERCEPTION_OF_PAIN	102	10	0.000356392	0.0191063	SCN1A:SCN9A:SCN10A:SCN11A:PROK2:ITGA2:AQP1:TRPV1:NR2F6:CHRNA4	http://www.gsea-msigdb.org/gsea/msigdb/human/geneset/GOBP_SENSORY_PERCEPTION_OF_PAIN
GO_bp	GOBP_ADULT_BEHAVIOR	141	12	0.000357426	0.0191063	DMBX1:ALK:HTRA2:SCN1A:HOXD10:GHSR:DBH:KLHL1:CHRNA3:CHRNB4:NPC1:CHRNA4	http://www.gsea-msigdb.org/gsea/msigdb/human/geneset/GOBP_ADULT_BEHAVIOR
GO_bp	GOBP_BUNDLE_OF_HIS_CELL_TO_PURKINJE_MYOCYTE_COMMUNICATION	14	4	0.000384751	0.020173	SCN5A:SCN10A:DSP:TBX5	http://www.gsea-msigdb.org/gsea/msigdb/human/geneset/GOBP_BUNDLE_OF_HIS_CELL_TO_PURKINJE_MYOCYTE_COMMUNICATION
GO_bp	GOBP_PYRIMIDINE_RIBONUCLEOSIDE_MONOPHOSPHATE_METABOLIC_PROCESS	14	4	0.000384751	0.020173	DPYD:UPP2:DHODH:UPB1	http://www.gsea-msigdb.org/gsea/msigdb/human/geneset/GOBP_PYRIMIDINE_RIBONUCLEOSIDE_MONOPHOSPHATE_METABOLIC_PROCESS
GO_bp	GOBP_SKIN_DEVELOPMENT	299	19	0.000385189	0.020173	DHCR24:FLG:ASH1L:ABCB6:FLNB:ITGA2:DSP:SRF:MET:ADAM9:NOTCH1:KRT81:KRT84:KRT82:KRT6B:FOXN1:ITGB4:ERCC2:JAG1	http://www.gsea-msigdb.org/gsea/msigdb/human/geneset/GOBP_SKIN_DEVELOPMENT
GO_bp	GOBP_HEART_MORPHOGENESIS	252	17	0.000390413	0.0203094	TBX19:RYR2:LRP2:BMPR2:NRP2:NPHP3:APC:DSP:SRF:EYA1:NOTCH1:MICAL2:TBX5:TBX3:MKS1:JAG1:FLNA	http://www.gsea-msigdb.org/gsea/msigdb/human/geneset/GOBP_HEART_MORPHOGENESIS
GO_bp	GOBP_REGULATION_OF_MONOATOMIC_ION_TRANSPORT	557	29	0.000405821	0.0209691	KCND3:HCN3:GJC2:RYR2:SCN2A:SCN1A:SCN9A:SCN7A:SCN5A:SCN10A:SCN11A:CACNA1D:WFS1:CLIC5:ABCB1:CFTR:CLCN1:TPCN2:MTNR1B:CACNA1C:KCNH3:KCNG4:ATP2C2:CACNB1:CACNA1G:KCNH6:KCNJ14:KCNE2:FLNA	http://www.gsea-msigdb.org/gsea/msigdb/human/geneset/GOBP_REGULATION_OF_MONOATOMIC_ION_TRANSPORT
GO_bp	GOBP_CARDIAC_CHAMBER_MORPHOGENESIS	123	11	0.000408506	0.0209691	RYR2:LRP2:BMPR2:NRP2:DSP:SRF:NOTCH1:TBX5:TBX3:MKS1:JAG1	http://www.gsea-msigdb.org/gsea/msigdb/human/geneset/GOBP_CARDIAC_CHAMBER_MORPHOGENESIS
GO_bp	GOBP_REGULATION_OF_CARDIAC_MUSCLE_CELL_MEMBRANE_REPOLARIZATION	25	5	0.00042528	0.0216865	SCN5A:CACNA1D:KCNH6:KCNE2:FLNA	http://www.gsea-msigdb.org/gsea/msigdb/human/geneset/GOBP_REGULATION_OF_CARDIAC_MUSCLE_CELL_MEMBRANE_REPOLARIZATION
GO_bp	GOBP_STRIATED_MUSCLE_CONTRACTION	166	13	0.000462189	0.0234146	KCND3:RYR2:SCN1A:CHRND:SCN5A:SCN10A:CACNA1D:SGCD:DSP:CACNA1C:CACNA1G:KCNE2:FLNA	http://www.gsea-msigdb.org/gsea/msigdb/human/geneset/GOBP_STRIATED_MUSCLE_CONTRACTION
GO_bp	GOBP_MESODERM_MORPHOGENESIS	70	8	0.000491245	0.0245654	TBX19:BMPR2:ITGA2:SRF:EYA1:CRB2:TBX3:ITGB4	http://www.gsea-msigdb.org/gsea/msigdb/human/geneset/GOBP_MESODERM_MORPHOGENESIS
GO_bp	GOBP_CARDIAC_SEPTUM_MORPHOGENESIS	70	8	0.000491245	0.0245654	LRP2:BMPR2:NRP2:NOTCH1:TBX5:TBX3:MKS1:JAG1	http://www.gsea-msigdb.org/gsea/msigdb/human/geneset/GOBP_CARDIAC_SEPTUM_MORPHOGENESIS
GO_bp	GOBP_EXPORT_FROM_CELL	845	39	0.000500909	0.0248881	NR0B2:KCND3:ATP1A4:DYSF:EXOC6B:OXTR:SCN11A:PTPN23:GHSR:ADIPOQ:GNRHR:HADH:PRSS12:GDF9:AQP1:ABCB1:CFTR:ADAM9:ABCA1:NOTCH1:GLUD1:ABCC2:TPCN2:MTNR1B:NR1H4:TBX3:ATP12A:ATP7B:PCK2:CHRNA3:CHRNB4:ABCC1:TRPV1:MYO18A:AXL:CHRNA4:SYNJ1:KCNE2:RAC2	http://www.gsea-msigdb.org/gsea/msigdb/human/geneset/GOBP_EXPORT_FROM_CELL
GO_bp	GOBP_ENDOCARDIAL_CUSHION_DEVELOPMENT	54	7	0.000509461	0.0251173	BMPR2:CRELD1:APC:NOTCH1:TBX5:TBX3:JAG1	http://www.gsea-msigdb.org/gsea/msigdb/human/geneset/GOBP_ENDOCARDIAL_CUSHION_DEVELOPMENT
GO_bp	GOBP_GLYCOLIPID_CATABOLIC_PROCESS	15	4	0.000513795	0.0251173	NEU2:NEU4:HEXB:NEU3	http://www.gsea-msigdb.org/gsea/msigdb/human/geneset/GOBP_GLYCOLIPID_CATABOLIC_PROCESS
GO_bp	GOBP_PHAGOCYTOSIS_RECOGNITION	26	5	0.000515243	0.0251173	MEGF10:COLEC10:TUB:MYO18A:COLEC12	http://www.gsea-msigdb.org/gsea/msigdb/human/geneset/GOBP_PHAGOCYTOSIS_RECOGNITION
GO_bp	GOBP_CELL_MOTILITY	1604	64	0.000523783	0.025374	CSF3R:ASH1L:LMNA:ATP1A4:DDR2:MYOC:ZEB2:BMPR2:NRP2:SCN11A:TTC21A:CCR5:PTPN23:MITF:ITGB5:ADIPOQ:ITGA2:HEXB:APC:MEGF10:TNXB:SRF:USP45:LAMA2:AQP1:CLDN3:MET:PRSS37:ADAM9:PLAT:CYP7B1:DDX58:CREB3:ROR2:TNC:CRB2:DBH:NOTCH1:RET:DGKZ:FGF6:TBX5:SPATA13:LRCH1:ITGBL1:SORD:DUOX2:DUOX1:IQGAP1:ABCC1:HSD3B7:MYO1C:PFN1:FOXN1:MYO18A:TBX21:ITGB4:AXL:JAG1:PTPRT:AIRE:RAC2:L1CAM:FLNA	http://www.gsea-msigdb.org/gsea/msigdb/human/geneset/GOBP_CELL_MOTILITY
GO_bp	GOBP_RESPONSE_TO_PEPTIDE	488	26	0.00056858	0.027208	EIF2B3:RPE65:HMGCS2:PKLR:INSRR:DDR2:NCOA1:HADHA:OXTR:GHSR:ADIPOQ:GNRHR:HADH:APC:PLAT:NOTCH1:ADCY6:NR1H4:PCK2:TSC2:ABCC1:MYO1C:TRPV1:CACNB1:JAG1:LPIN3	http://www.gsea-msigdb.org/gsea/msigdb/human/geneset/GOBP_RESPONSE_TO_PEPTIDE
GO_bp	GOBP_PROTEIN_HOMOTETRAMERIZATION	55	7	0.000570723	0.027208	CTH:AQP10:MAT1A:ACACB:RYR3:TRPV1:UPB1	http://www.gsea-msigdb.org/gsea/msigdb/human/geneset/GOBP_PROTEIN_HOMOTETRAMERIZATION
GO_bp	GOBP_REGULATION_OF_ATRIAL_CARDIAC_MUSCLE_CELL_MEMBRANE_REPOLARIZATION	7	3	0.000586214	0.027208	SCN5A:CACNA1D:FLNA	http://www.gsea-msigdb.org/gsea/msigdb/human/geneset/GOBP_REGULATION_OF_ATRIAL_CARDIAC_MUSCLE_CELL_MEMBRANE_REPOLARIZATION
GO_bp	GOBP_REGULATION_OF_COLLAGEN_FIBRIL_ORGANIZATION	7	3	0.000586214	0.027208	TNXB:AEBP1:COLGALT1	http://www.gsea-msigdb.org/gsea/msigdb/human/geneset/GOBP_REGULATION_OF_COLLAGEN_FIBRIL_ORGANIZATION
GO_bp	GOBP_REGULATION_OF_MITOTIC_RECOMBINATION	7	3	0.000586214	0.027208	MLH1:RAD50:ERCC2	http://www.gsea-msigdb.org/gsea/msigdb/human/geneset/GOBP_REGULATION_OF_MITOTIC_RECOMBINATION
GO_bp	GOBP_MAINTENANCE_OF_DNA_REPEAT_ELEMENTS	7	3	0.000586214	0.027208	MSH2:MSH6:MSH3	http://www.gsea-msigdb.org/gsea/msigdb/human/geneset/GOBP_MAINTENANCE_OF_DNA_REPEAT_ELEMENTS
GO_bp	GOBP_POSITIVE_REGULATION_OF_TRANSMISSION_OF_NERVE_IMPULSE	7	3	0.000586214	0.027208	ITGA2:MTNR1B:CHRNB4	http://www.gsea-msigdb.org/gsea/msigdb/human/geneset/GOBP_POSITIVE_REGULATION_OF_TRANSMISSION_OF_NERVE_IMPULSE
GO_bp	GOBP_NUCLEOSIDE_MONOPHOSPHATE_METABOLIC_PROCESS	72	8	0.000594976	0.0274503	DPYD:AMPD1:DGUOK:UPP2:AK7:DHODH:UPB1:ADSL	http://www.gsea-msigdb.org/gsea/msigdb/human/geneset/GOBP_NUCLEOSIDE_MONOPHOSPHATE_METABOLIC_PROCESS
GO_bp	GOBP_TRANSMEMBRANE_RECEPTOR_PROTEIN_TYROSINE_KINASE_SIGNALING_PATHWAY	599	30	0.000613349	0.0280482	RPE65:INSRR:DDR2:MYOC:ALK:NRP2:DGKD:GHSR:ADIPOQ:FGFR3:APC:FSTL4:TNXB:ROS1:MET:PLAT:ROR2:SVEP1:RET:NEU3:FGF6:NR1H4:MYO1E:CHRNA3:IQGAP1:TSC2:MYO1C:AXL:PTPRT:AR	http://www.gsea-msigdb.org/gsea/msigdb/human/geneset/GOBP_TRANSMEMBRANE_RECEPTOR_PROTEIN_TYROSINE_KINASE_SIGNALING_PATHWAY
GO_bp	GOBP_NEGATIVE_REGULATION_OF_STEM_CELL_DIFFERENTIATION	27	5	0.000618789	0.0280482	BBS12:NOTCH1:TBX3:TCF15:JAG1	http://www.gsea-msigdb.org/gsea/msigdb/human/geneset/GOBP_NEGATIVE_REGULATION_OF_STEM_CELL_DIFFERENTIATION
GO_bp	GOBP_CELLULAR_METABOLIC_COMPOUND_SALVAGE	27	5	0.000618789	0.0280482	AMPD1:DGUOK:UPP2:MRI1:ADSL	http://www.gsea-msigdb.org/gsea/msigdb/human/geneset/GOBP_CELLULAR_METABOLIC_COMPOUND_SALVAGE
GO_bp	GOBP_SMALL_MOLECULE_BIOSYNTHETIC_PROCESS	545	28	0.000625374	0.0280579	H6PD:DHCR24:CTH:DPYD:HMGCS2:PKLR:SPR:PRKAG3:ADIPOQ:ASL:CFTR:FDFT1:STAR:CYP7B1:DBH:GLUD1:CARNS1:NR1H4:ACACB:PCK2:SORD:ACSM2B:HSD3B7:ACSF3:SRR:MPO:MRI1:UPB1	http://www.gsea-msigdb.org/gsea/msigdb/human/geneset/GOBP_SMALL_MOLECULE_BIOSYNTHETIC_PROCESS
GO_bp	GOBP_CELLULAR_LIPID_CATABOLIC_PROCESS	216	15	0.000626243	0.0280579	HADHA:NEU2:NEU4:ADIPOQ:HADH:HEXB:CROT:PEX2:SMPD1:NEU3:BCO2:ACACB:PCK2:PLA2G15:LPIN3	http://www.gsea-msigdb.org/gsea/msigdb/human/geneset/GOBP_CELLULAR_LIPID_CATABOLIC_PROCESS
GO_bp	GOBP_PIGMENT_BIOSYNTHETIC_PROCESS	56	7	0.000637697	0.0284068	RPE65:ZEB2:ABCB6:CPOX:TYR:DCT:MFSD12	http://www.gsea-msigdb.org/gsea/msigdb/human/geneset/GOBP_PIGMENT_BIOSYNTHETIC_PROCESS
GO_bp	GOBP_RETINA_HOMEOSTASIS	73	8	0.0006531	0.0288962	RPE65:ABCA4:NPHP3:BBS12:USP45:CRB2:TUB:CNGB1	http://www.gsea-msigdb.org/gsea/msigdb/human/geneset/GOBP_RETINA_HOMEOSTASIS
GO_bp	GOBP_CARBOHYDRATE_METABOLIC_PROCESS	574	29	0.000656138	0.0288962	H6PD:PKLR:SLC3A1:PRKAG3:NEU2:NEU4:GBE1:SI:ADIPOQ:PDHA2:HEXB:MGAM:ALDOB:OGDHL:HKDC1:CHST3:SLC3A2:PYGM:NEU3:GLB1L3:ACACB:PCK2:PYGL:GANC:SORD:PHKB:DCXR:SYNJ1:PHKA2	http://www.gsea-msigdb.org/gsea/msigdb/human/geneset/GOBP_CARBOHYDRATE_METABOLIC_PROCESS
GO_bp	GOBP_RETINAL_METABOLIC_PROCESS	16	4	0.000670885	0.0292137	RPE65:ABCA4:BCO2:RDH13	http://www.gsea-msigdb.org/gsea/msigdb/human/geneset/GOBP_RETINAL_METABOLIC_PROCESS
GO_bp	GOBP_NUCLEOTIDE_SALVAGE	16	4	0.000670885	0.0292137	AMPD1:DGUOK:UPP2:ADSL	http://www.gsea-msigdb.org/gsea/msigdb/human/geneset/GOBP_NUCLEOTIDE_SALVAGE
GO_bp	GOBP_SENSORY_PERCEPTION	917	41	0.000678196	0.029367	TAS1R3:RPE65:ABCA4:SCN1A:SCN9A:LRP2:CRYBA2:ATP2B2:SCN10A:SCN11A:CACNA1D:PROK2:WFS1:ITGA2:HEXB:ALDH7A1:COL11A2:ITPR3:CLIC5:EYS:EYA4:AQP1:BBS9:EYA1:PKHD1L1:CRB2:PDE6C:TUB:MYO7A:TYR:GJB6:SIX6:TRPM1:MYO9A:CNGB1:TRPV1:KRT12:NR2F6:CHRNA4:CRYBB2:CHM	http://www.gsea-msigdb.org/gsea/msigdb/human/geneset/GOBP_SENSORY_PERCEPTION
GO_bp	GOBP_CELLULAR_LIPID_METABOLIC_PROCESS	947	42	0.000686225	0.0295496	RPE65:ABCA4:HMGCS2:HADHA:HTRA2:LRP2:PRKAG3:NEU2:DGKD:NEU4:PLA1A:GHSR:ADIPOQ:ADH1B:HADH:LPCAT1:HEXB:TNXB:FAM126A:CROT:FDFT1:STAR:PEX2:SMPD1:DGKZ:NEU3:BCO2:SDR9C7:NR1H4:ACACB:PCK2:DHRS7:ACSM2B:LPCAT2:PLA2G15:ACSF3:MTMR4:ABCA8:RDH13:LPIN3:SYNJ1:MTMR3	http://www.gsea-msigdb.org/gsea/msigdb/human/geneset/GOBP_CELLULAR_LIPID_METABOLIC_PROCESS
GO_bp	GOBP_CARBOHYDRATE_DERIVATIVE_METABOLIC_PROCESS	1037	45	0.000699093	0.0299374	H6PD:PLOD1:DPYD:AMPD1:HMGCS2:PKLR:NDUFS2:DGUOK:UPP2:BMPR2:PRKAG3:NEU2:NDUFA10:NEU4:STT3B:ITIH3:BMPR1B:PDHA2:HEXB:FIGNL1:CROT:RRM2B:ALDOB:NDUFA8:OGDHL:HKDC1:CHST3:SMPD1:NEU3:ADCY6:STAB2:ACACB:RNASEH2B:PYGL:GANC:SORD:ADAMTS7:ACSM2B:DHODH:ACSF3:SGSH:DCXR:NPC1:UPB1:ADSL	http://www.gsea-msigdb.org/gsea/msigdb/human/geneset/GOBP_CARBOHYDRATE_DERIVATIVE_METABOLIC_PROCESS
GO_bp	GOBP_SYNAPTIC_TRANSMISSION_CHOLINERGIC	28	5	0.000737172	0.0313946	LAMA2:CHRNA3:CHRNB4:CHRNE:CHRNA4	http://www.gsea-msigdb.org/gsea/msigdb/human/geneset/GOBP_SYNAPTIC_TRANSMISSION_CHOLINERGIC
GO_bp	GOBP_POSITIVE_REGULATION_OF_ATP_DEPENDENT_ACTIVITY	42	6	0.000756971	0.0318874	RYR2:MSH2:MSH6:MSH3:ALDOB:PFN1	http://www.gsea-msigdb.org/gsea/msigdb/human/geneset/GOBP_POSITIVE_REGULATION_OF_ATP_DEPENDENT_ACTIVITY
GO_bp	GOBP_REGULATION_OF_MEMBRANE_DEPOLARIZATION	42	6	0.000756971	0.0318874	HCN3:MYOC:SCN5A:SCN10A:TBX5:CACNA1G	http://www.gsea-msigdb.org/gsea/msigdb/human/geneset/GOBP_REGULATION_OF_MEMBRANE_DEPOLARIZATION
GO_bp	GOBP_SODIUM_ION_TRANSPORT	244	16	0.000778618	0.032622	HCN3:ATP1A4:SCN2A:SCN1A:SCN9A:SCN7A:SCN5A:SCN10A:SCN11A:SLC3A2:TPCN2:ATP12A:SLC13A5:SLC5A10:CACNA1G:SLC5A1	http://www.gsea-msigdb.org/gsea/msigdb/human/geneset/GOBP_SODIUM_ION_TRANSPORT
GO_bp	GOBP_GENERATION_OF_PRECURSOR_METABOLITES_AND_ENERGY	472	25	0.000784493	0.0326914	H6PD:HMGCS2:PKLR:NDUFS2:MSH2:DGUOK:PRKAG3:NDUFA10:GBE1:ADIPOQ:PDHA2:ADH1B:CROT:GSR:GLDC:ALDOB:NDUFA8:SURF1:OGDHL:HKDC1:PYGM:PYGL:PHKB:ADSL:PHKA2	http://www.gsea-msigdb.org/gsea/msigdb/human/geneset/GOBP_GENERATION_OF_PRECURSOR_METABOLITES_AND_ENERGY
GO_bp	GOBP_ENDOCYTOSIS	554	28	0.000804151	0.0333314	LRP1B:LRP2:DGKD:STAB1:ADIPOQ:PRSS12:ITGA2:MEGF10:COLEC10:ABCA1:GAPVD1:SMPD1:TUB:LDLRAD3:TPCN2:NEU3:TMPRSS5:IL10RA:STAB2:MYO1E:TSC2:MYO18A:COLEC12:NPC1:AXL:TMPRSS15:SYNJ1:MLC1	http://www.gsea-msigdb.org/gsea/msigdb/human/geneset/GOBP_ENDOCYTOSIS
GO_bp	GOBP_CIRCULATORY_SYSTEM_DEVELOPMENT	1076	46	0.000833732	0.0343737	ANGPTL7:CTH:LMNA:TBX19:RYR2:NEB:LRP2:BMPR2:NRP2:OXTR:CRELD1:SCN5A:SCN11A:STAB1:PROK2:NPHP3:GHSR:SGCB:ADAMTS6:APC:SGCD:DSP:SRF:AQP1:EYA1:SVEP1:CRB2:NOTCH1:ARMC4:MICAL2:CACNA1C:FGF6:STAB2:ACACB:TBX5:TBX3:GJB6:MYO1E:TSC2:FOXN1:CACNA1G:MKS1:HSPB6:JAG1:MYO18B:FLNA	http://www.gsea-msigdb.org/gsea/msigdb/human/geneset/GOBP_CIRCULATORY_SYSTEM_DEVELOPMENT
GO_bp	GOBP_REGULATION_OF_TRANSMISSION_OF_NERVE_IMPULSE	17	4	0.000859175	0.0351014	GHSR:ITGA2:MTNR1B:CHRNB4	http://www.gsea-msigdb.org/gsea/msigdb/human/geneset/GOBP_REGULATION_OF_TRANSMISSION_OF_NERVE_IMPULSE
GO_bp	GOBP_CELLULAR_CARBOHYDRATE_CATABOLIC_PROCESS	43	6	0.000860441	0.0351014	NEU2:SI:MGAM:PYGM:PYGL:SORD	http://www.gsea-msigdb.org/gsea/msigdb/human/geneset/GOBP_CELLULAR_CARBOHYDRATE_CATABOLIC_PROCESS
GO_bp	GOBP_BEHAVIORAL_RESPONSE_TO_NICOTINE	8	3	0.000919631	0.0371253	CHRNA3:CHRNB4:CHRNA4	http://www.gsea-msigdb.org/gsea/msigdb/human/geneset/GOBP_BEHAVIORAL_RESPONSE_TO_NICOTINE
GO_bp	GOBP_PYRIMIDINE_NUCLEOSIDE_MONOPHOSPHATE_CATABOLIC_PROCESS	8	3	0.000919631	0.0371253	DPYD:UPP2:UPB1	http://www.gsea-msigdb.org/gsea/msigdb/human/geneset/GOBP_PYRIMIDINE_NUCLEOSIDE_MONOPHOSPHATE_CATABOLIC_PROCESS
GO_bp	GOBP_RESPONSE_TO_HORMONE	844	38	0.000934119	0.0375148	EIF2B3:DHCR24:RPE65:HMGCS2:PKLR:INSRR:DDR2:NCOA1:HADHA:LRP2:OXTR:SCN11A:BCHE:GHSR:ADIPOQ:GNRHR:HADH:ITGA2:APC:SRF:AQP1:CTSB:ADAM9:PLAT:CYP7B1:NOTCH1:ADCY6:NR1H4:PCK2:ESR2:SORD:TSC2:MYO1C:TRPV1:SOST:NPC1:LPIN3:AR	http://www.gsea-msigdb.org/gsea/msigdb/human/geneset/GOBP_RESPONSE_TO_HORMONE
GO_bp	GOBP_GLAND_DEVELOPMENT	425	23	0.000944404	0.0377324	HMGCS2:ASH1L:TBX19:HLX:OXTR:NPHP3:ITGA2:SRF:MET:CYP7B1:TNC:NOTCH1:TYR:TBX3:BRCA2:ATP7B:PCK2:ATP2C2:CTC1:FOXN1:AIRE:UPB1:AR	http://www.gsea-msigdb.org/gsea/msigdb/human/geneset/GOBP_GLAND_DEVELOPMENT
GO_bp	GOBP_REGULATION_OF_SMOOTH_MUSCLE_CONTRACTION	60	7	0.000970352	0.0381787	OXTR:PROK2:GHSR:ITGA2:SRF:CHRNA3:CHRNB4	http://www.gsea-msigdb.org/gsea/msigdb/human/geneset/GOBP_REGULATION_OF_SMOOTH_MUSCLE_CONTRACTION
GO_bp	GOBP_REGULATION_OF_MEMBRANE_LIPID_DISTRIBUTION	60	7	0.000970352	0.0381787	ABCA4:ATP10B:ABCB4:ABCB1:ABCA1:ATP8B4:ABCC1	http://www.gsea-msigdb.org/gsea/msigdb/human/geneset/GOBP_REGULATION_OF_MEMBRANE_LIPID_DISTRIBUTION
GO_bp	GOBP_COLLAGEN_FIBRIL_ORGANIZATION	60	7	0.000970352	0.0381787	DDR2:TNXB:COL11A2:COL12A1:AEBP1:ADAMTS7:COLGALT1	http://www.gsea-msigdb.org/gsea/msigdb/human/geneset/GOBP_COLLAGEN_FIBRIL_ORGANIZATION
GO_bp	GOBP_REGULATION_OF_TRANSMEMBRANE_TRANSPORT	563	28	0.0010261	0.0401683	KCND3:HCN3:GJC2:RYR2:SCN2A:SCN1A:SCN9A:SCN7A:SCN5A:SCN10A:SCN11A:CACNA1D:ADIPOQ:CLIC5:ABCB1:CFTR:CLCN1:TPCN2:MTNR1B:CACNA1C:KCNH3:KCNG4:CACNB1:CACNA1G:KCNH6:KCNJ14:KCNE2:FLNA	http://www.gsea-msigdb.org/gsea/msigdb/human/geneset/GOBP_REGULATION_OF_TRANSMEMBRANE_TRANSPORT
GO_bp	GOBP_MUSCLE_CELL_DEVELOPMENT	181	13	0.00103961	0.0404926	LMNA:OBSCN:NEB:SGCB:MEGF10:SGCD:SRF:FLNC:NOTCH1:TBX5:TBX3:AFG3L2:MYO18B	http://www.gsea-msigdb.org/gsea/msigdb/human/geneset/GOBP_MUSCLE_CELL_DEVELOPMENT
GO_bp	GOBP_PYRIMIDINE_NUCLEOSIDE_MONOPHOSPHATE_METABOLIC_PROCESS	18	4	0.00108184	0.041307	DPYD:UPP2:DHODH:UPB1	http://www.gsea-msigdb.org/gsea/msigdb/human/geneset/GOBP_PYRIMIDINE_NUCLEOSIDE_MONOPHOSPHATE_METABOLIC_PROCESS
GO_bp	GOBP_DETECTION_OF_TEMPERATURE_STIMULUS_INVOLVED_IN_SENSORY_PERCEPTION_OF_PAIN	18	4	0.00108184	0.041307	SCN9A:SCN11A:TRPV1:NR2F6	http://www.gsea-msigdb.org/gsea/msigdb/human/geneset/GOBP_DETECTION_OF_TEMPERATURE_STIMULUS_INVOLVED_IN_SENSORY_PERCEPTION_OF_PAIN
GO_bp	GOBP_CORONARY_VASCULATURE_MORPHOGENESIS	18	4	0.00108184	0.041307	LRP2:SGCD:NOTCH1:TBX5	http://www.gsea-msigdb.org/gsea/msigdb/human/geneset/GOBP_CORONARY_VASCULATURE_MORPHOGENESIS
GO_bp	GOBP_ATRIAL_CARDIAC_MUSCLE_CELL_TO_AV_NODE_CELL_SIGNALING	18	4	0.00108184	0.041307	RYR2:SCN5A:CACNA1C:FLNA	http://www.gsea-msigdb.org/gsea/msigdb/human/geneset/GOBP_ATRIAL_CARDIAC_MUSCLE_CELL_TO_AV_NODE_CELL_SIGNALING
GO_bp	GOBP_CORONARY_VASCULATURE_DEVELOPMENT	45	6	0.00109977	0.041786	LRP2:ADAMTS6:SGCD:SRF:NOTCH1:TBX5	http://www.gsea-msigdb.org/gsea/msigdb/human/geneset/GOBP_CORONARY_VASCULATURE_DEVELOPMENT
GO_bp	GOBP_SPHINGOLIPID_CATABOLIC_PROCESS	31	5	0.0011944	0.0447237	NEU2:NEU4:HEXB:SMPD1:NEU3	http://www.gsea-msigdb.org/gsea/msigdb/human/geneset/GOBP_SPHINGOLIPID_CATABOLIC_PROCESS
GO_bp	GOBP_POSITIVE_REGULATION_OF_SMOOTH_MUSCLE_CONTRACTION	31	5	0.0011944	0.0447237	OXTR:PROK2:GHSR:ITGA2:SRF	http://www.gsea-msigdb.org/gsea/msigdb/human/geneset/GOBP_POSITIVE_REGULATION_OF_SMOOTH_MUSCLE_CONTRACTION
GO_bp	GOBP_CELL_COMMUNICATION_BY_ELECTRICAL_COUPLING	31	5	0.0011944	0.0447237	GJC2:RYR2:CACNA1C:TBX5:GJB6	http://www.gsea-msigdb.org/gsea/msigdb/human/geneset/GOBP_CELL_COMMUNICATION_BY_ELECTRICAL_COUPLING
GO_bp	GOBP_MEMBRANE_REPOLARIZATION	46	6	0.00123706	0.0460983	KCND3:SCN5A:CACNA1D:KCNH6:KCNE2:FLNA	http://www.gsea-msigdb.org/gsea/msigdb/human/geneset/GOBP_MEMBRANE_REPOLARIZATION
GO_bp	GOBP_RESPONSE_TO_BMP	163	12	0.00129626	0.0480734	LRP2:BMPR2:BMPR1B:RGMB:GDF9:FSTL4:CRB2:NOTCH1:SMAD9:ADAMTS7:SOST:TMPRSS6	http://www.gsea-msigdb.org/gsea/msigdb/human/geneset/GOBP_RESPONSE_TO_BMP
GO_bp	GOBP_CERAMIDE_CATABOLIC_PROCESS	19	4	0.00134205	0.0495344	NEU2:NEU4:HEXB:NEU3	http://www.gsea-msigdb.org/gsea/msigdb/human/geneset/GOBP_CERAMIDE_CATABOLIC_PROCESS
GO_bp	GOBP_SECONDARY_ALCOHOL_METABOLIC_PROCESS	142	11	0.00135406	0.0497407	NR0B2:DHCR24:HMGCS2:CFTR:FDFT1:STAR:CYP7B1:ABCA1:SMPD1:NR1H4:NPC1	http://www.gsea-msigdb.org/gsea/msigdb/human/geneset/GOBP_SECONDARY_ALCOHOL_METABOLIC_PROCESS

### Sheet: ST4
Supplementary Table 4. Gene enrichment analysis for the 512 genes - Gene Ontology Cellular Components.
Category	GeneSet	N_genes	N_overlap	p	adjP	genes	link
GO_cc	GOCC_PLASMA_MEMBRANE_PROTEIN_COMPLEX	548	54	5.18e-17	5.23e-14	GJB5:C8A:KCND3:HCN3:INSRR:ATP1A4:GJC2:ABCG8:HTRA2:SCN2A:SCN1A:SCN9A:SCN7A:ABCB6:CHRND:SCN5A:SCN10A:SCN11A:CACNA1D:ITGB5:SGCB:BMPR1B:C9:ITGA2:APC:SGCD:NOX3:GNA14:CRB2:GJD4:RET:SLC3A2:HTR3A:CACNA1C:GJB6:ATP12A:ITGBL1:DUOX2:DUOX1:CHRNA3:CHRNB4:KCNG4:CHRNE:FLOT2:CACNB1:CACNA1G:ITGB4:TYK2:KCNJ14:CHRNA4:SYNJ1:KCNE2:RAC2:FLNA	http://www.gsea-msigdb.org/gsea/msigdb/human/geneset/GOCC_PLASMA_MEMBRANE_PROTEIN_COMPLEX
GO_cc	GOCC_TRANSPORTER_COMPLEX	387	38	3.1e-12	1.56e-09	KCND3:HCN3:ATP1A4:NDUFS2:RYR2:ABCG8:SCN2A:SCN1A:SCN9A:SCN7A:ABCB6:CHRND:NDUFA10:SCN5A:SCN10A:SCN11A:CACNA1D:ATP10B:CLIC5:CFTR:CLCN1:NDUFA8:HTR3A:FOXRED1:CACNA1C:ATP12A:RYR3:ATP8B4:CHRNA3:CHRNB4:CNGB1:KCNG4:CHRNE:CACNB1:CACNA1G:KCNJ14:CHRNA4:KCNE2	http://www.gsea-msigdb.org/gsea/msigdb/human/geneset/GOCC_TRANSPORTER_COMPLEX
GO_cc	GOCC_MEMBRANE_PROTEIN_COMPLEX	1118	69	3.04e-11	1.02e-08	GJB5:C8A:KCND3:HCN3:INSRR:ATP1A4:NDUFS2:GJC2:RYR2:ABCG8:HTRA2:SCN2A:SCN1A:SCN9A:SCN7A:ABCB6:CHRND:NDUFA10:STT3B:SCN5A:SCN10A:SCN11A:CACNA1D:ITGB5:SGCB:BMPR1B:C9:ITGA2:APC:SGCD:TAP1:CLIC5:NOX3:CFTR:CLCN1:GNA14:NDUFA8:CRB2:GJD4:RET:SLC3A2:HTR3A:FOXRED1:CACNA1C:GJB6:ATP12A:ITGBL1:SEC23A:RYR3:DUOX2:DUOX1:CHRNA3:CHRNB4:CNGB1:KCNG4:CHRNE:PIK3R5:FLOT2:CACNB1:CACNA1G:ITGB4:AFG3L2:TYK2:KCNJ14:CHRNA4:SYNJ1:KCNE2:RAC2:FLNA	http://www.gsea-msigdb.org/gsea/msigdb/human/geneset/GOCC_MEMBRANE_PROTEIN_COMPLEX
GO_cc	GOCC_RECEPTOR_COMPLEX	385	36	4.79e-11	1.21e-08	TAS1R3:CSF3R:INSRR:DDR2:ALK:ABCG8:HTRA2:LRP1B:LRP2:BMPR2:NRP2:CHRND:ITGB5:FGFR3:BMPR1B:NR3C2:ITGA2:ITPR3:ROS1:MET:ROR2:NOTCH1:RET:HTR3A:NR1H4:ITGBL1:CHRNA3:CHRNB4:CHRNE:NBR1:ITGB4:TYK2:CRLF1:AXL:CHRNA4:FLNA	http://www.gsea-msigdb.org/gsea/msigdb/human/geneset/GOCC_RECEPTOR_COMPLEX
GO_cc	GOCC_APICAL_PART_OF_CELL	434	38	9.51e-11	1.92e-08	HAX1:AQP10:DDR2:SLC26A9:ABCG8:SLC3A1:LRP2:OXTR:ATP2B2:SI:SLC26A2:ITPR3:CLIC5:AQP1:ABCB4:ABCB1:CFTR:MGAM:CTSB:PLAT:SLC39A4:CRB2:NOTCH1:ABCC2:SLC3A2:MYO7A:GJB6:ATP12A:DUOX2:DUOX1:IQGAP1:ABCC1:SRR:FLOT2:TUBG1:SLC7A9:JAG1:SLC5A1	http://www.gsea-msigdb.org/gsea/msigdb/human/geneset/GOCC_APICAL_PART_OF_CELL
GO_cc	GOCC_ION_CHANNEL_COMPLEX	283	28	2.03e-09	3.41e-07	KCND3:HCN3:RYR2:SCN2A:SCN1A:SCN9A:SCN7A:CHRND:SCN5A:SCN10A:SCN11A:CACNA1D:CLIC5:CFTR:CLCN1:HTR3A:CACNA1C:RYR3:CHRNA3:CHRNB4:CNGB1:KCNG4:CHRNE:CACNB1:CACNA1G:KCNJ14:CHRNA4:KCNE2	http://www.gsea-msigdb.org/gsea/msigdb/human/geneset/GOCC_ION_CHANNEL_COMPLEX
GO_cc	GOCC_PLASMA_MEMBRANE_REGION	1241	68	6.44e-09	9.28e-07	KCND3:HAX1:AQP10:DDR2:SLC26A9:ABCG8:SLC3A1:SCN2A:LRP2:BMPR2:NRP2:CHRND:DGKD:OXTR:ATP2B2:SCN5A:SCN10A:SI:GHSR:APC:SLC26A2:TENM2:DSP:ABCC10:CLIC5:AQP1:BBS9:CLDN3:ABCB4:ABCB1:MET:CFTR:MGAM:CTSB:SLC39A4:DDX58:CRB2:NOTCH1:ABCC2:SLC3A2:NEU3:MYO7A:HTR3A:CACNA1C:GJB6:SPATA13:ATP12A:ATP7B:DUOX2:DUOX1:CHRNA3:CHRNB4:IQGAP1:ABCC1:CNGB1:ATP2C2:MYO1C:TRPV1:CHRNE:FLOT2:ABCA8:ITGB4:SLC7A9:JAG1:CHRNA4:SYNJ1:SLC5A1:MLC1	http://www.gsea-msigdb.org/gsea/msigdb/human/geneset/GOCC_PLASMA_MEMBRANE_REGION
GO_cc	GOCC_SARCOLEMMA	134	18	1.48e-08	1.87e-06	KCND3:OBSCN:RYR2:DYSF:SCN2A:SCN1A:SCN5A:CACNA1D:SGCB:SGCD:LAMA2:AQP1:FLNC:CLCN1:CACNA1C:FGF6:RYR3:CACNB1	http://www.gsea-msigdb.org/gsea/msigdb/human/geneset/GOCC_SARCOLEMMA
GO_cc	GOCC_CALCIUM_CHANNEL_COMPLEX	72	13	4.28e-08	4.8e-06	RYR2:SCN2A:SCN1A:SCN9A:SCN7A:SCN5A:SCN10A:SCN11A:CACNA1D:CACNA1C:RYR3:CACNB1:CACNA1G	http://www.gsea-msigdb.org/gsea/msigdb/human/geneset/GOCC_CALCIUM_CHANNEL_COMPLEX
GO_cc	GOCC_VOLTAGE_GATED_CALCIUM_CHANNEL_COMPLEX	51	11	6.92e-08	6.98e-06	SCN2A:SCN1A:SCN9A:SCN7A:SCN5A:SCN10A:SCN11A:CACNA1D:CACNA1C:CACNB1:CACNA1G	http://www.gsea-msigdb.org/gsea/msigdb/human/geneset/GOCC_VOLTAGE_GATED_CALCIUM_CHANNEL_COMPLEX
GO_cc	GOCC_CATION_CHANNEL_COMPLEX	184	20	8.95e-08	8.21e-06	KCND3:HCN3:RYR2:SCN2A:SCN1A:SCN9A:SCN7A:SCN5A:SCN10A:SCN11A:CACNA1D:HTR3A:CACNA1C:RYR3:CNGB1:KCNG4:CACNB1:CACNA1G:KCNJ14:KCNE2	http://www.gsea-msigdb.org/gsea/msigdb/human/geneset/GOCC_CATION_CHANNEL_COMPLEX
GO_cc	GOCC_CLUSTER_OF_ACTIN_BASED_CELL_PROJECTIONS	155	18	1.45e-07	1.22e-05	SLC3A1:LRP2:FLNB:SI:ITPR3:CLIC5:AQP1:PKHD1L1:MYO7A:ADCY6:MYO1E:MYO1C:DCXR:SLC7A9:KPTN:TMPRSS15:SLC5A1:FLNA	http://www.gsea-msigdb.org/gsea/msigdb/human/geneset/GOCC_CLUSTER_OF_ACTIN_BASED_CELL_PROJECTIONS
GO_cc	GOCC_MISMATCH_REPAIR_COMPLEX	7	5	2.49e-07	1.93e-05	MSH2:MSH6:MLH1:MSH3:PMS2	http://www.gsea-msigdb.org/gsea/msigdb/human/geneset/GOCC_MISMATCH_REPAIR_COMPLEX
GO_cc	GOCC_BRUSH_BORDER	101	13	2.46e-06	0.000177199	SLC3A1:LRP2:FLNB:SI:ITPR3:AQP1:MYO1E:MYO1C:DCXR:SLC7A9:TMPRSS15:SLC5A1:FLNA	http://www.gsea-msigdb.org/gsea/msigdb/human/geneset/GOCC_BRUSH_BORDER
GO_cc	GOCC_COLLAGEN_CONTAINING_EXTRACELLULAR_MATRIX	402	28	3.14e-06	0.000211045	ANGPTL7:COL16A1:FLG:MYOC:VIT:CRELD1:ADIPOQ:COL25A1:TNXB:COL11A2:COL21A1:EYS:COL12A1:LAMA2:PLG:AEBP1:CTSB:PLAT:COL15A1:TNC:FIBCD1:VWF:POSTN:SERPINA1:SOST:ITGB4:COL9A3:L1CAM	http://www.gsea-msigdb.org/gsea/msigdb/human/geneset/GOCC_COLLAGEN_CONTAINING_EXTRACELLULAR_MATRIX
GO_cc	GOCC_EXTERNAL_ENCAPSULATING_STRUCTURE	534	33	5.6e-06	0.0003529	ANGPTL7:COL16A1:FLG:MYOC:VIT:CRELD1:ADIPOQ:COL25A1:ADAMTS6:TNXB:COL11A2:COL21A1:EYS:COL12A1:LAMA2:PLG:AEBP1:CTSB:PLAT:PKHD1L1:COL15A1:TNC:FIBCD1:VWF:POSTN:SERPINA1:ADAMTS7:CRISPLD2:SOST:ITGB4:COLEC12:COL9A3:L1CAM	http://www.gsea-msigdb.org/gsea/msigdb/human/geneset/GOCC_EXTERNAL_ENCAPSULATING_STRUCTURE
GO_cc	GOCC_CELL_SURFACE	832	43	2.02e-05	0.00119967	CSF3R:SLC26A9:LRP2:BMPR2:ALPP:SCN5A:CCR5:ITGB5:GHSR:ADIPOQ:FGFR3:ITGA2:IQGAP2:PLG:ABCB1:MET:CFTR:CTSB:GSR:ADAM9:PLAT:RSPO2:COLEC10:ROR2:ABCA1:NOTCH1:ABCC2:SLC3A2:NEU3:STAB2:ITGBL1:DUOX2:DUOX1:ADAMTS7:TRPV1:MYO18A:ITGB4:CRLF1:AXL:PTPRT:CHRNA4:KCNE2:L1CAM	http://www.gsea-msigdb.org/gsea/msigdb/human/geneset/GOCC_CELL_SURFACE
GO_cc	GOCC_ACETYLCHOLINE_GATED_CHANNEL_COMPLEX	15	5	2.99e-05	0.00162063	CHRND:CHRNA3:CHRNB4:CHRNE:CHRNA4	http://www.gsea-msigdb.org/gsea/msigdb/human/geneset/GOCC_ACETYLCHOLINE_GATED_CHANNEL_COMPLEX
GO_cc	GOCC_UNCONVENTIONAL_MYOSIN_COMPLEX	8	4	3.05e-05	0.00162063	MYL6B:MYO9A:MYO1C:MYO18B	http://www.gsea-msigdb.org/gsea/msigdb/human/geneset/GOCC_UNCONVENTIONAL_MYOSIN_COMPLEX
GO_cc	GOCC_OXIDOREDUCTASE_COMPLEX	112	12	3.94e-05	0.00198555	NDUFS2:NDUFA10:PDHA2:NOX3:RRM2B:GLDC:NDUFA8:OGDHL:FOXRED1:DUOX2:DUOX1:RAC2	http://www.gsea-msigdb.org/gsea/msigdb/human/geneset/GOCC_OXIDOREDUCTASE_COMPLEX
GO_cc	GOCC_COLLAGEN_TRIMER	81	10	5.13e-05	0.00246719	COL16A1:ADIPOQ:COL25A1:COL11A2:COL21A1:COL12A1:COLEC10:COL15A1:COLEC12:COL9A3	http://www.gsea-msigdb.org/gsea/msigdb/human/geneset/GOCC_COLLAGEN_TRIMER
GO_cc	GOCC_MYOSIN_COMPLEX	52	8	5.92e-05	0.00271466	MYO7A:MYL6B:MYO1E:MYO9A:MYO1C:MYO18A:MYO9B:MYO18B	http://www.gsea-msigdb.org/gsea/msigdb/human/geneset/GOCC_MYOSIN_COMPLEX
GO_cc	GOCC_PLASMA_MEMBRANE_SIGNALING_RECEPTOR_COMPLEX	180	15	8.67e-05	0.00380472	INSRR:HTRA2:CHRND:ITGB5:BMPR1B:ITGA2:HTR3A:ITGBL1:CHRNA3:CHRNB4:CHRNE:ITGB4:TYK2:CHRNA4:FLNA	http://www.gsea-msigdb.org/gsea/msigdb/human/geneset/GOCC_PLASMA_MEMBRANE_SIGNALING_RECEPTOR_COMPLEX
GO_cc	GOCC_ANCHORING_JUNCTION	857	41	0.000171719	0.00706771	GJB5:ASH1L:DDR2:GJC2:NPHP1:SCN2A:SCN1A:BMPR2:OXTR:SCN5A:FLNB:ITGB5:FGFR3:ITGA2:APC:DSP:CLDN3:ABCB4:FLNC:ADAM9:DDX58:TNC:CRB2:NOTCH1:GJD4:ABCC2:AMBRA1:SLC3A2:GJB6:ITGBL1:DUOX2:MYO1E:IQGAP1:PFN1:PMP22:FLOT2:ITGB4:JAG1:RAC2:L1CAM:FLNA	http://www.gsea-msigdb.org/gsea/msigdb/human/geneset/GOCC_ANCHORING_JUNCTION
GO_cc	GOCC_CHITOSOME	21	5	0.000177667	0.00706771	ABCB6:TPCN2:TYR:DCT:MFSD12	http://www.gsea-msigdb.org/gsea/msigdb/human/geneset/GOCC_CHITOSOME
GO_cc	GOCC_SUPRAMOLECULAR_POLYMER	974	45	0.000182121	0.00706771	LMNA:OBSCN:RYR2:NEB:UPP2:SCN1A:SCN5A:CACNA1D:FLNB:CENPE:APC:DSP:COL11A2:FLNC:ROR2:INA:CACNA1C:KRT81:KRT84:KRT82:KRT6B:MYL6B:GJB6:CENPJ:DIAPH3:RYR3:IQGAP1:MEFV:MYO1C:MYO18A:KRT12:KRT33B:KRT38:KRT13:KRT15:TUBG1:NBR1:DCXR:TUBB6:MYO9B:AURKC:SYNJ1:MYO18B:RAC2:FLNA	http://www.gsea-msigdb.org/gsea/msigdb/human/geneset/GOCC_SUPRAMOLECULAR_POLYMER
GO_cc	GOCC_I_BAND	135	12	0.000239066	0.008934	OBSCN:RYR2:NEB:SCN1A:SCN5A:CACNA1D:FLNB:FLNC:CACNA1C:RYR3:MYO18B:FLNA	http://www.gsea-msigdb.org/gsea/msigdb/human/geneset/GOCC_I_BAND
GO_cc	GOCC_NEURON_PROJECTION	1295	55	0.000303109	0.0109227	ABCA4:HCN3:INSRR:ATP1A4:MYOC:GJC2:NPHP1:SCN2A:SCN1A:SCN9A:LRP2:BMPR2:NRP2:CHRND:NEU4:ATP2B2:SCN10A:SCN11A:BOC:GHSR:WFS1:PRSS12:ITGA2:TENM2:EYS:FAM126A:AQP1:PKHD1L1:ROR2:RET:MYO7A:HTR3A:CACNA1C:ADCY6:SACS:KLHL1:TRPM1:MYO9A:CHRNA3:CHRNB4:IQGAP1:CNGB1:MYO1C:TRPV1:CHRNE:FLOT2:TUBG1:TSHZ3:MAG:KPTN:KCNJ14:CHRNA4:SYNJ1:L1CAM:FLNA	http://www.gsea-msigdb.org/gsea/msigdb/human/geneset/GOCC_NEURON_PROJECTION
GO_cc	GOCC_T_TUBULE	50	7	0.000314526	0.0109434	DYSF:SCN2A:SCN1A:SCN5A:CACNA1D:CACNA1C:CACNB1	http://www.gsea-msigdb.org/gsea/msigdb/human/geneset/GOCC_T_TUBULE
GO_cc	GOCC_FACIT_COLLAGEN_TRIMER	6	3	0.000341658	0.0113166	COL16A1:COL12A1:COL9A3	http://www.gsea-msigdb.org/gsea/msigdb/human/geneset/GOCC_FACIT_COLLAGEN_TRIMER
GO_cc	GOCC_AXONAL_GROWTH_CONE	24	5	0.000347687	0.0113166	SCN11A:BOC:MYO9A:L1CAM:FLNA	http://www.gsea-msigdb.org/gsea/msigdb/human/geneset/GOCC_AXONAL_GROWTH_CONE
GO_cc	GOCC_BASAL_PART_OF_CELL	274	18	0.000366425	0.0115538	AQP10:ATP2B2:ITGA2:DSP:ABCC10:AQP1:MET:SLC3A2:ATP12A:ATP7B:IQGAP1:ABCC1:ATP2C2:MYO1C:FLOT2:ABCA8:ITGB4:MLC1	http://www.gsea-msigdb.org/gsea/msigdb/human/geneset/GOCC_BASAL_PART_OF_CELL
GO_cc	GOCC_ENDOCYTIC_VESICLE	329	20	0.000482353	0.0147483	CSF3R:DYSF:LRP2:STAB1:FLNB:ITGB5:TAP1:CFTR:ROR2:ABCA1:GAPVD1:AMBRA1:MPEG1:STAB2:MYO1E:MYO1C:FLOT2:MPO:COLEC12:RAC2	http://www.gsea-msigdb.org/gsea/msigdb/human/geneset/GOCC_ENDOCYTIC_VESICLE
GO_cc	GOCC_PROTEIN_COMPLEX_INVOLVED_IN_CELL_ADHESION	55	7	0.000570723	0.016937	ITGB5:ITGA2:TNXB:LAMA2:TNC:ITGBL1:ITGB4	http://www.gsea-msigdb.org/gsea/msigdb/human/geneset/GOCC_PROTEIN_COMPLEX_INVOLVED_IN_CELL_ADHESION
GO_cc	GOCC_ORGANELLE_ENVELOPE_LUMEN	91	9	0.000653132	0.0188034	HAX1:MYOC:HTRA2:CPOX:BCHE:STAR:NDUFA8:SUOX:NBR1	http://www.gsea-msigdb.org/gsea/msigdb/human/geneset/GOCC_ORGANELLE_ENVELOPE_LUMEN
GO_cc	GOCC_NADPH_OXIDASE_COMPLEX	16	4	0.000670885	0.0188034	NOX3:DUOX2:DUOX1:RAC2	http://www.gsea-msigdb.org/gsea/msigdb/human/geneset/GOCC_NADPH_OXIDASE_COMPLEX
GO_cc	GOCC_MITOCHONDRIAL_MATRIX	469	25	0.00071636	0.0195353	HMGCS2:NDUFS2:HADHA:DGUOK:MRPS9:NDUFA10:BDH1:PDHA2:HADH:ALDH7A1:HSPA1L:GSR:GLDC:SARDH:OGDHL:GLUD1:BCO2:SUOX:MMAB:PCK2:NUBPL:POLG:ACSM2B:PDPR:ACSF3	http://www.gsea-msigdb.org/gsea/msigdb/human/geneset/GOCC_MITOCHONDRIAL_MATRIX
GO_cc	GOCC_ACTIN_CYTOSKELETON	474	25	0.00083299	0.0221181	HAX1:DDR2:NEB:FLNB:IQGAP2:CLIC5:ABCB4:DDX58:MYO7A:MYL6B:GJB6:ATP12A:DIAPH3:MYO1E:MYO9A:IQGAP1:MYO1C:FLOT2:MYO18A:MYO9B:AXL:KPTN:MYO18B:RAC2:FLNA	http://www.gsea-msigdb.org/gsea/msigdb/human/geneset/GOCC_ACTIN_CYTOSKELETON
GO_cc	GOCC_ENDOPLASMIC_RETICULUM_LUMEN	300	18	0.00105515	0.0272987	H6PD:COL16A1:CP:BCHE:WFS1:AFP:COL25A1:ARSK:COL11A2:COL21A1:COL12A1:COL15A1:TNC:SERPINA1:ADAMTS7:COLGALT1:COL9A3:SERPIND1	http://www.gsea-msigdb.org/gsea/msigdb/human/geneset/GOCC_ENDOPLASMIC_RETICULUM_LUMEN
GO_cc	GOCC_CELL_CELL_JUNCTION	495	25	0.00152169	0.0383847	GJB5:ASH1L:GJC2:NPHP1:SCN2A:SCN1A:BMPR2:OXTR:SCN5A:APC:DSP:CLDN3:ABCB4:DDX58:CRB2:NOTCH1:GJD4:ABCC2:GJB6:MYO1E:IQGAP1:PMP22:FLOT2:JAG1:FLNA	http://www.gsea-msigdb.org/gsea/msigdb/human/geneset/GOCC_CELL_CELL_JUNCTION
GO_cc	GOCC_CONNEXIN_COMPLEX	20	4	0.00164298	0.0404332	GJB5:GJC2:GJD4:GJB6	http://www.gsea-msigdb.org/gsea/msigdb/human/geneset/GOCC_CONNEXIN_COMPLEX
GO_cc	GOCC_INTERMEDIATE_FILAMENT	194	13	0.00194237	0.0466631	LMNA:UPP2:DSP:INA:KRT81:KRT84:KRT82:KRT6B:KRT12:KRT33B:KRT38:KRT13:KRT15	http://www.gsea-msigdb.org/gsea/msigdb/human/geneset/GOCC_INTERMEDIATE_FILAMENT

### Sheet: ST5
Supplementary Table 5. Gene enrichment analysis for the 512 genes - Gene Ontology Molecular Functions.
Category	GeneSet	N_genes	N_overlap	p	adjP	genes	link
GO_mf	GOMF_ADENYL_NUCLEOTIDE_BINDING	1556	100	2.58e-17	4.56e-14	ATAD3C:H6PD:ABCA4:DPYD:CHD1L:HCN3:PKLR:INSRR:ATP1A4:NDUFS2:DDR2:OBSCN:HADHA:ALK:ABCG8:MSH2:MSH6:SPR:DGUOK:ZRANB3:BMPR2:PRKAG3:ABCB6:DGKD:ATP2B2:MLH1:FGFR3:BMPR1B:CENPE:HADH:BBS12:DCLK2:MSH3:RAD50:ATP10B:HSPA1L:TAP1:ABCC10:ASCC3:ROS1:PMS2:ABCB5:FIGNL1:ABCB4:ABCB1:PEX1:MET:CFTR:GSR:DDX58:ROR2:ABCA1:RET:HKDC1:MAT1A:GLUD1:ABCC2:DGKZ:CARNS1:MYO7A:ADCY6:IRAK3:ACACB:MMAB:EP400:ATP12A:ATP7B:TEP1:CHD8:NUBPL:PYGL:AK7:AQR:SORD:DUOX1:SPATA5L1:ATP8B4:MYO1E:MYO9A:ABCC1:ACSM2B:CNGB1:ATP2C2:ACSF3:MYO1C:SRR:TRPV1:ATP2A3:PFN1:MYO18A:ABCA8:AFG3L2:TYK2:MYO9B:MAP3K10:AXL:ERCC2:AURKC:MYO18B:CHEK2	http://www.gsea-msigdb.org/gsea/msigdb/human/geneset/GOMF_ADENYL_NUCLEOTIDE_BINDING
GO_mf	GOMF_ATP_HYDROLYSIS_ACTIVITY	348	41	8.31e-16	7.37e-13	ATAD3C:ABCA4:CHD1L:ATP1A4:ABCG8:MSH2:ABCB6:ATP2B2:MLH1:RAD50:ATP10B:HSPA1L:TAP1:ABCC10:ASCC3:PMS2:ABCB5:FIGNL1:ABCB4:ABCB1:PEX1:CFTR:DDX58:ABCA1:ABCC2:CARNS1:ATP12A:ATP7B:CHD8:AQR:SPATA5L1:ATP8B4:MYO1E:ABCC1:ATP2C2:ATP2A3:MYO18A:ABCA8:AFG3L2:MYO9B:ERCC2	http://www.gsea-msigdb.org/gsea/msigdb/human/geneset/GOMF_ATP_HYDROLYSIS_ACTIVITY
GO_mf	GOMF_ATP_DEPENDENT_ACTIVITY	538	51	1.99e-15	1.18e-12	ATAD3C:ABCA4:CHD1L:ATP1A4:ABCG8:MSH2:MSH6:ZRANB3:ABCB6:ATP2B2:MLH1:CENPE:MSH3:RAD50:ATP10B:HSPA1L:TAP1:ABCC10:ASCC3:PMS2:ABCB5:FIGNL1:ABCB4:ABCB1:PEX1:CFTR:DDX58:ABCA1:ABCC2:CARNS1:MYO7A:EP400:ATP12A:ATP7B:CHD8:NUBPL:AQR:SPATA5L1:ATP8B4:MYO1E:ABCC1:ACSM2B:ATP2C2:ACSF3:MYO1C:ATP2A3:MYO18A:ABCA8:AFG3L2:MYO9B:ERCC2	http://www.gsea-msigdb.org/gsea/msigdb/human/geneset/GOMF_ATP_DEPENDENT_ACTIVITY
GO_mf	GOMF_PURINE_NUCLEOTIDE_BINDING	1881	108	2.92e-15	1.26e-12	ATAD3C:H6PD:ABCA4:DPYD:CHD1L:HCN3:PKLR:INSRR:ATP1A4:NDUFS2:DDR2:OBSCN:HADHA:ALK:ABCG8:MSH2:MSH6:SPR:DGUOK:ZRANB3:BMPR2:PRKAG3:ABCB6:DGKD:ATP2B2:MLH1:FGFR3:BMPR1B:CENPE:HADH:BBS12:DCLK2:MSH3:RAD50:ATP10B:HSPA1L:TAP1:MOCS1:ABCC10:ASCC3:ROS1:PMS2:ABCB5:FIGNL1:ABCB4:ABCB1:PEX1:MET:CFTR:MFHAS1:GSR:DDX58:GNA14:ROR2:ABCA1:RET:HKDC1:MAT1A:GLUD1:PDE6C:ABCC2:DGKZ:CARNS1:MYO7A:ADCY6:IRAK3:ACACB:MMAB:EP400:ATP12A:ATP7B:TEP1:CHD8:PCK2:NUBPL:PYGL:AK7:AQR:SORD:DUOX1:SPATA5L1:ATP8B4:MYO1E:MYO9A:ABCC1:ACSM2B:CNGB1:ATP2C2:ACSF3:MYO1C:SRR:TRPV1:ATP2A3:PFN1:MYO18A:TUBG1:ABCA8:TUBB6:AFG3L2:TYK2:MYO9B:MAP3K10:AXL:ERCC2:AURKC:MYO18B:CHEK2:RAC2	http://www.gsea-msigdb.org/gsea/msigdb/human/geneset/GOMF_PURINE_NUCLEOTIDE_BINDING
GO_mf	GOMF_TRANSPORTER_ACTIVITY	1154	79	3.57e-15	1.26e-12	SLC45A1:ABCA4:KCND3:AQP10:HCN3:ATP1A4:NDUFS2:SLC26A9:GJC2:RYR2:ABCG8:SLC3A1:SCN2A:SCN1A:SCN9A:SCN7A:LRP2:ABCB6:CHRND:NDUFA10:ATP2B2:SCN5A:SCN10A:SCN11A:CACNA1D:SLC26A2:NIPAL4:ATP10B:TAP1:ITPR3:ABCC10:CLIC5:ABCB5:AQP1:ABCB4:ABCB1:PEX1:CFTR:CLCN1:STAR:SLC39A4:ABCA1:NDUFA8:SURF1:ABCC2:SLC3A2:TPCN2:HTR3A:CACNA1C:KCNH3:GJB6:ATP12A:ATP7B:TRPM1:RYR3:ATP8B4:CHRNA3:CHRNB4:ABCC1:CNGB1:KCNG4:ATP2C2:TRPV1:ATP2A3:CHRNE:SLC13A5:SLC5A10:CACNB1:CACNA1G:KCNH6:ABCA8:NPC1:MFSD12:SLC25A42:SLC7A9:KCNJ14:CHRNA4:KCNE2:SLC5A1	http://www.gsea-msigdb.org/gsea/msigdb/human/geneset/GOMF_TRANSPORTER_ACTIVITY
GO_mf	GOMF_GATED_CHANNEL_ACTIVITY	299	34	7.32e-13	2.16e-10	KCND3:HCN3:RYR2:SCN2A:SCN1A:SCN9A:SCN7A:CHRND:SCN5A:SCN10A:SCN11A:CACNA1D:ITPR3:CLIC5:AQP1:CFTR:CLCN1:TPCN2:HTR3A:CACNA1C:KCNH3:RYR3:CHRNA3:CHRNB4:CNGB1:KCNG4:TRPV1:CHRNE:CACNB1:CACNA1G:KCNH6:KCNJ14:CHRNA4:KCNE2	http://www.gsea-msigdb.org/gsea/msigdb/human/geneset/GOMF_GATED_CHANNEL_ACTIVITY
GO_mf	GOMF_HIGH_VOLTAGE_GATED_CALCIUM_CHANNEL_ACTIVITY	23	11	3.82e-12	9.68e-10	SCN2A:SCN1A:SCN9A:SCN7A:SCN5A:SCN10A:SCN11A:CACNA1D:CACNA1C:CACNB1:CACNA1G	http://www.gsea-msigdb.org/gsea/msigdb/human/geneset/GOMF_HIGH_VOLTAGE_GATED_CALCIUM_CHANNEL_ACTIVITY
GO_mf	GOMF_ATPASE_COUPLED_TRANSMEMBRANE_TRANSPORTER_ACTIVITY	96	19	5.92e-12	1.31e-09	ABCA4:ATP1A4:ABCG8:ABCB6:ATP2B2:TAP1:ABCC10:ABCB5:ABCB4:ABCB1:CFTR:ABCA1:ABCC2:ATP12A:ATP7B:ABCC1:ATP2C2:ATP2A3:ABCA8	http://www.gsea-msigdb.org/gsea/msigdb/human/geneset/GOMF_ATPASE_COUPLED_TRANSMEMBRANE_TRANSPORTER_ACTIVITY
GO_mf	GOMF_MONOATOMIC_CATION_TRANSMEMBRANE_TRANSPORTER_ACTIVITY	563	46	1.01e-11	1.89e-09	SLC45A1:KCND3:HCN3:ATP1A4:RYR2:SCN2A:SCN1A:SCN9A:SCN7A:CHRND:ATP2B2:SCN5A:SCN10A:SCN11A:CACNA1D:NIPAL4:ITPR3:AQP1:SLC39A4:SURF1:SLC3A2:TPCN2:HTR3A:CACNA1C:KCNH3:ATP12A:ATP7B:TRPM1:RYR3:CHRNA3:CHRNB4:CNGB1:KCNG4:ATP2C2:TRPV1:ATP2A3:CHRNE:SLC13A5:SLC5A10:CACNB1:CACNA1G:KCNH6:KCNJ14:CHRNA4:KCNE2:SLC5A1	http://www.gsea-msigdb.org/gsea/msigdb/human/geneset/GOMF_MONOATOMIC_CATION_TRANSMEMBRANE_TRANSPORTER_ACTIVITY
GO_mf	GOMF_PRIMARY_ACTIVE_TRANSMEMBRANE_TRANSPORTER_ACTIVITY	151	23	1.07e-11	1.89e-09	ABCA4:ATP1A4:NDUFS2:ABCG8:ABCB6:NDUFA10:ATP2B2:TAP1:ABCC10:ABCB5:ABCB4:ABCB1:CFTR:ABCA1:NDUFA8:SURF1:ABCC2:ATP12A:ATP7B:ABCC1:ATP2C2:ATP2A3:ABCA8	http://www.gsea-msigdb.org/gsea/msigdb/human/geneset/GOMF_PRIMARY_ACTIVE_TRANSMEMBRANE_TRANSPORTER_ACTIVITY
GO_mf	GOMF_MONOATOMIC_ION_TRANSMEMBRANE_TRANSPORTER_ACTIVITY	675	51	1.31e-11	2.1e-09	SLC45A1:KCND3:HCN3:ATP1A4:SLC26A9:RYR2:SCN2A:SCN1A:SCN9A:SCN7A:CHRND:ATP2B2:SCN5A:SCN10A:SCN11A:CACNA1D:SLC26A2:NIPAL4:ITPR3:CLIC5:AQP1:CFTR:CLCN1:SLC39A4:SURF1:SLC3A2:TPCN2:HTR3A:CACNA1C:KCNH3:ATP12A:ATP7B:TRPM1:RYR3:CHRNA3:CHRNB4:CNGB1:KCNG4:ATP2C2:TRPV1:ATP2A3:CHRNE:SLC13A5:SLC5A10:CACNB1:CACNA1G:KCNH6:KCNJ14:CHRNA4:KCNE2:SLC5A1	http://www.gsea-msigdb.org/gsea/msigdb/human/geneset/GOMF_MONOATOMIC_ION_TRANSMEMBRANE_TRANSPORTER_ACTIVITY
GO_mf	GOMF_CALCIUM_ION_TRANSMEMBRANE_TRANSPORTER_ACTIVITY	133	21	4.24e-11	5.81e-09	RYR2:SCN2A:SCN1A:SCN9A:SCN7A:ATP2B2:SCN5A:SCN10A:SCN11A:CACNA1D:ITPR3:SLC3A2:TPCN2:CACNA1C:TRPM1:RYR3:ATP2C2:TRPV1:ATP2A3:CACNB1:CACNA1G	http://www.gsea-msigdb.org/gsea/msigdb/human/geneset/GOMF_CALCIUM_ION_TRANSMEMBRANE_TRANSPORTER_ACTIVITY
GO_mf	GOMF_MONOATOMIC_CATION_CHANNEL_ACTIVITY	309	32	4.26e-11	5.81e-09	KCND3:HCN3:RYR2:SCN2A:SCN1A:SCN9A:SCN7A:CHRND:SCN5A:SCN10A:SCN11A:CACNA1D:ITPR3:AQP1:TPCN2:HTR3A:CACNA1C:KCNH3:TRPM1:RYR3:CHRNA3:CHRNB4:CNGB1:KCNG4:TRPV1:CHRNE:CACNB1:CACNA1G:KCNH6:KCNJ14:CHRNA4:KCNE2	http://www.gsea-msigdb.org/gsea/msigdb/human/geneset/GOMF_MONOATOMIC_CATION_CHANNEL_ACTIVITY
GO_mf	GOMF_INORGANIC_MOLECULAR_ENTITY_TRANSMEMBRANE_TRANSPORTER_ACTIVITY	636	48	5.67e-11	7.18e-09	SLC45A1:KCND3:AQP10:HCN3:ATP1A4:SLC26A9:RYR2:SCN2A:SCN1A:SCN9A:SCN7A:ATP2B2:SCN5A:SCN10A:SCN11A:CACNA1D:SLC26A2:NIPAL4:ITPR3:ABCC10:CLIC5:AQP1:CFTR:CLCN1:SLC39A4:SURF1:ABCC2:SLC3A2:TPCN2:CACNA1C:KCNH3:ATP12A:ATP7B:TRPM1:RYR3:ABCC1:KCNG4:ATP2C2:TRPV1:ATP2A3:SLC13A5:SLC5A10:CACNB1:CACNA1G:KCNH6:KCNJ14:KCNE2:SLC5A1	http://www.gsea-msigdb.org/gsea/msigdb/human/geneset/GOMF_INORGANIC_MOLECULAR_ENTITY_TRANSMEMBRANE_TRANSPORTER_ACTIVITY
GO_mf	GOMF_SALT_TRANSMEMBRANE_TRANSPORTER_ACTIVITY	544	43	1.42e-10	1.54e-08	KCND3:AQP10:HCN3:ATP1A4:SLC26A9:RYR2:SCN2A:SCN1A:SCN9A:SCN7A:ATP2B2:SCN5A:SCN10A:SCN11A:CACNA1D:SLC26A2:ITPR3:CLIC5:AQP1:CFTR:CLCN1:SLC39A4:SLC3A2:TPCN2:CACNA1C:KCNH3:ATP12A:ATP7B:TRPM1:RYR3:KCNG4:ATP2C2:TRPV1:ATP2A3:SLC13A5:SLC5A10:CACNB1:CACNA1G:KCNH6:SLC25A42:KCNJ14:KCNE2:SLC5A1	http://www.gsea-msigdb.org/gsea/msigdb/human/geneset/GOMF_SALT_TRANSMEMBRANE_TRANSPORTER_ACTIVITY
GO_mf	GOMF_METAL_ION_TRANSMEMBRANE_TRANSPORTER_ACTIVITY	420	37	1.43e-10	1.54e-08	KCND3:HCN3:ATP1A4:RYR2:SCN2A:SCN1A:SCN9A:SCN7A:ATP2B2:SCN5A:SCN10A:SCN11A:CACNA1D:NIPAL4:ITPR3:AQP1:SLC39A4:SLC3A2:TPCN2:CACNA1C:KCNH3:ATP12A:ATP7B:TRPM1:RYR3:KCNG4:ATP2C2:TRPV1:ATP2A3:SLC13A5:SLC5A10:CACNB1:CACNA1G:KCNH6:KCNJ14:KCNE2:SLC5A1	http://www.gsea-msigdb.org/gsea/msigdb/human/geneset/GOMF_METAL_ION_TRANSMEMBRANE_TRANSPORTER_ACTIVITY
GO_mf	GOMF_PASSIVE_TRANSMEMBRANE_TRANSPORTER_ACTIVITY	461	39	1.48e-10	1.54e-08	KCND3:AQP10:HCN3:SLC26A9:GJC2:RYR2:SCN2A:SCN1A:SCN9A:SCN7A:CHRND:SCN5A:SCN10A:SCN11A:CACNA1D:ITPR3:CLIC5:AQP1:CFTR:CLCN1:TPCN2:HTR3A:CACNA1C:KCNH3:GJB6:TRPM1:RYR3:CHRNA3:CHRNB4:CNGB1:KCNG4:TRPV1:CHRNE:CACNB1:CACNA1G:KCNH6:KCNJ14:CHRNA4:KCNE2	http://www.gsea-msigdb.org/gsea/msigdb/human/geneset/GOMF_PASSIVE_TRANSMEMBRANE_TRANSPORTER_ACTIVITY
GO_mf	GOMF_ABC_TYPE_TRANSPORTER_ACTIVITY	48	13	2.07e-10	2.04e-08	ABCA4:ABCG8:ABCB6:TAP1:ABCC10:ABCB5:ABCB4:ABCB1:CFTR:ABCA1:ABCC2:ABCC1:ABCA8	http://www.gsea-msigdb.org/gsea/msigdb/human/geneset/GOMF_ABC_TYPE_TRANSPORTER_ACTIVITY
GO_mf	GOMF_VOLTAGE_GATED_CALCIUM_CHANNEL_ACTIVITY	50	13	3.63e-10	3.39e-08	SCN2A:SCN1A:SCN9A:SCN7A:SCN5A:SCN10A:SCN11A:CACNA1D:TPCN2:CACNA1C:TRPV1:CACNB1:CACNA1G	http://www.gsea-msigdb.org/gsea/msigdb/human/geneset/GOMF_VOLTAGE_GATED_CALCIUM_CHANNEL_ACTIVITY
GO_mf	GOMF_VOLTAGE_GATED_MONOATOMIC_CATION_CHANNEL_ACTIVITY	135	20	4e-10	3.54e-08	KCND3:HCN3:SCN2A:SCN1A:SCN9A:SCN7A:SCN5A:SCN10A:SCN11A:CACNA1D:TPCN2:CACNA1C:KCNH3:KCNG4:TRPV1:CACNB1:CACNA1G:KCNH6:KCNJ14:KCNE2	http://www.gsea-msigdb.org/gsea/msigdb/human/geneset/GOMF_VOLTAGE_GATED_MONOATOMIC_CATION_CHANNEL_ACTIVITY
GO_mf	GOMF_OXIDOREDUCTASE_ACTIVITY	688	47	2.42e-09	2.04e-07	H6PD:PLOD1:DHCR24:RPE65:DPYD:NDUFS2:HADHA:SPR:NDUFA10:STAB1:CPOX:CP:BDH1:PDHA2:ADH1B:HADH:ALDH7A1:NOX3:GSR:CYP7B1:RRM2B:GLDC:NDUFA8:SURF1:DBH:SARDH:OGDHL:GLUD1:MICAL2:TYR:BCO2:FOXRED1:SUOX:SDR9C7:STAB2:DCT:L2HGDH:DHRS7:SORD:DUOX2:DUOX1:HSD3B7:PDPR:DHODH:MPO:DCXR:RDH13	http://www.gsea-msigdb.org/gsea/msigdb/human/geneset/GOMF_OXIDOREDUCTASE_ACTIVITY
GO_mf	GOMF_VOLTAGE_GATED_CHANNEL_ACTIVITY	182	22	2.81e-09	2.26e-07	KCND3:HCN3:SCN2A:SCN1A:SCN9A:SCN7A:SCN5A:SCN10A:SCN11A:CACNA1D:CLIC5:CLCN1:TPCN2:CACNA1C:KCNH3:KCNG4:TRPV1:CACNB1:CACNA1G:KCNH6:KCNJ14:KCNE2	http://www.gsea-msigdb.org/gsea/msigdb/human/geneset/GOMF_VOLTAGE_GATED_CHANNEL_ACTIVITY
GO_mf	GOMF_LIGAND_GATED_MONOATOMIC_CATION_CHANNEL_ACTIVITY	105	16	1.51e-08	1.17e-06	RYR2:CHRND:ITPR3:AQP1:TPCN2:HTR3A:RYR3:CHRNA3:CHRNB4:CNGB1:TRPV1:CHRNE:KCNH6:KCNJ14:CHRNA4:KCNE2	http://www.gsea-msigdb.org/gsea/msigdb/human/geneset/GOMF_LIGAND_GATED_MONOATOMIC_CATION_CHANNEL_ACTIVITY
GO_mf	GOMF_MISMATCHED_DNA_BINDING	14	7	2.45e-08	1.81e-06	MUTYH:MSH2:MSH6:XPC:MLH1:MSH3:PMS2	http://www.gsea-msigdb.org/gsea/msigdb/human/geneset/GOMF_MISMATCHED_DNA_BINDING
GO_mf	GOMF_HYDROLASE_ACTIVITY_ACTING_ON_ACID_ANHYDRIDES	717	45	6.75e-08	4.79e-06	ATAD3C:ABCA4:CHD1L:ATP1A4:ABCG8:MSH2:ABCB6:ATP2B2:MLH1:RAD50:ATP10B:HSPA1L:TAP1:ABCC10:ASCC3:PMS2:ABCB5:FIGNL1:ABCB4:ABCB1:PEX1:CFTR:DDX58:GNA14:ABCA1:ABCC2:CARNS1:ATP12A:ATP7B:CHD8:AQR:SPATA5L1:ATP8B4:MYO1E:ABCC1:ATP2C2:ATP2A3:MYO18A:ABCA8:TUBB6:AFG3L2:MYO9B:SLC25A42:ERCC2:RAC2	http://www.gsea-msigdb.org/gsea/msigdb/human/geneset/GOMF_HYDROLASE_ACTIVITY_ACTING_ON_ACID_ANHYDRIDES
GO_mf	GOMF_DNA_INSERTION_OR_DELETION_BINDING	6	5	7.27e-08	4.96e-06	MSH2:MSH6:XPC:MSH3:PMS2	http://www.gsea-msigdb.org/gsea/msigdb/human/geneset/GOMF_DNA_INSERTION_OR_DELETION_BINDING
GO_mf	GOMF_ACTIVE_TRANSMEMBRANE_TRANSPORTER_ACTIVITY	403	31	1.06e-07	6.93e-06	SLC45A1:ABCA4:ATP1A4:NDUFS2:SLC26A9:ABCG8:ABCB6:NDUFA10:ATP2B2:SLC26A2:TAP1:ABCC10:ABCB5:ABCB4:ABCB1:CFTR:ABCA1:NDUFA8:SURF1:ABCC2:SLC3A2:ATP12A:ATP7B:ABCC1:ATP2C2:ATP2A3:SLC13A5:SLC5A10:ABCA8:MFSD12:SLC5A1	http://www.gsea-msigdb.org/gsea/msigdb/human/geneset/GOMF_ACTIVE_TRANSMEMBRANE_TRANSPORTER_ACTIVITY
GO_mf	GOMF_LIGAND_GATED_MONOATOMIC_ION_CHANNEL_ACTIVITY	136	17	1.09e-07	6.93e-06	RYR2:CHRND:ITPR3:AQP1:CFTR:TPCN2:HTR3A:RYR3:CHRNA3:CHRNB4:CNGB1:TRPV1:CHRNE:KCNH6:KCNJ14:CHRNA4:KCNE2	http://www.gsea-msigdb.org/gsea/msigdb/human/geneset/GOMF_LIGAND_GATED_MONOATOMIC_ION_CHANNEL_ACTIVITY
GO_mf	GOMF_STRUCTURAL_MOLECULE_ACTIVITY	707	44	1.21e-07	7.39e-06	COL16A1:FLG:LMNA:OBSCN:MRPS9:NPHP1:NEB:CRYBA2:CRELD1:CPOX:ADIPOQ:COL25A1:DSP:TNXB:COL11A2:COL21A1:COL12A1:LAMA2:AEBP1:CLDN3:COL15A1:ACTL7A:TNC:INA:HSPB2:VWF:KRT81:KRT84:KRT82:KRT6B:MYL6B:POSTN:KRT12:KRT33B:KRT38:KRT13:KRT15:TUBG1:TUBB6:HSPB6:LIM2:JAG1:COL9A3:CRYBB2	http://www.gsea-msigdb.org/gsea/msigdb/human/geneset/GOMF_STRUCTURAL_MOLECULE_ACTIVITY
GO_mf	GOMF_DNA_DAMAGE_SENSOR_ACTIVITY	20	7	4.83e-07	2.76e-05	MSH2:MSH6:XPC:MLH1:MSH3:RAD50:PMS2	http://www.gsea-msigdb.org/gsea/msigdb/human/geneset/GOMF_DNA_DAMAGE_SENSOR_ACTIVITY
GO_mf	GOMF_VOLTAGE_GATED_SODIUM_CHANNEL_ACTIVITY	20	7	4.83e-07	2.76e-05	HCN3:SCN2A:SCN1A:SCN9A:SCN5A:SCN10A:TPCN2	http://www.gsea-msigdb.org/gsea/msigdb/human/geneset/GOMF_VOLTAGE_GATED_SODIUM_CHANNEL_ACTIVITY
GO_mf	GOMF_INTRACELLULAR_LIGAND_GATED_MONOATOMIC_ION_CHANNEL_ACTIVITY	29	8	5.74e-07	3.18e-05	RYR2:ITPR3:AQP1:CFTR:TPCN2:RYR3:CNGB1:TRPV1	http://www.gsea-msigdb.org/gsea/msigdb/human/geneset/GOMF_INTRACELLULAR_LIGAND_GATED_MONOATOMIC_ION_CHANNEL_ACTIVITY
GO_mf	GOMF_TRANSMEMBRANE_RECEPTOR_PROTEIN_KINASE_ACTIVITY	77	12	7.53e-07	4.04e-05	INSRR:DDR2:ALK:BMPR2:NRP2:FGFR3:BMPR1B:ROS1:MET:ROR2:RET:AXL	http://www.gsea-msigdb.org/gsea/msigdb/human/geneset/GOMF_TRANSMEMBRANE_RECEPTOR_PROTEIN_KINASE_ACTIVITY
GO_mf	GOMF_ABC_TYPE_XENOBIOTIC_TRANSPORTER_ACTIVITY	14	6	8.1e-07	4.22e-05	ABCC10:ABCB5:ABCB1:ABCC2:ABCC1:ABCA8	http://www.gsea-msigdb.org/gsea/msigdb/human/geneset/GOMF_ABC_TYPE_XENOBIOTIC_TRANSPORTER_ACTIVITY
GO_mf	GOMF_SMALL_MOLECULE_SENSOR_ACTIVITY	35	8	2.74e-06	0.000137683	NDUFS2:MSH2:MSH6:XPC:MLH1:MSH3:RAD50:PMS2	http://www.gsea-msigdb.org/gsea/msigdb/human/geneset/GOMF_SMALL_MOLECULE_SENSOR_ACTIVITY
GO_mf	GOMF_MISMATCH_REPAIR_COMPLEX_BINDING	10	5	2.8e-06	0.000137683	MUTYH:MSH2:MSH6:MLH1:PMS2	http://www.gsea-msigdb.org/gsea/msigdb/human/geneset/GOMF_MISMATCH_REPAIR_COMPLEX_BINDING
GO_mf	GOMF_TRANSMEMBRANE_RECEPTOR_PROTEIN_TYROSINE_KINASE_ACTIVITY	60	10	3.37e-06	0.000161629	INSRR:DDR2:ALK:NRP2:FGFR3:ROS1:MET:ROR2:RET:AXL	http://www.gsea-msigdb.org/gsea/msigdb/human/geneset/GOMF_TRANSMEMBRANE_RECEPTOR_PROTEIN_TYROSINE_KINASE_ACTIVITY
GO_mf	GOMF_CALMODULIN_BINDING	197	18	4.92e-06	0.000229243	CTH:OBSCN:RYR2:ATP2B2:SCN5A:WFS1:IQGAP2:AEBP1:MYO7A:CACNA1C:RYR3:MYO1E:IQGAP1:PHKB:MYO1C:TRPV1:MYO9B:PHKA2	http://www.gsea-msigdb.org/gsea/msigdb/human/geneset/GOMF_CALMODULIN_BINDING
GO_mf	GOMF_P_TYPE_ION_TRANSPORTER_ACTIVITY	19	6	6.54e-06	0.000297075	ATP1A4:ATP2B2:ATP12A:ATP7B:ATP2C2:ATP2A3	http://www.gsea-msigdb.org/gsea/msigdb/human/geneset/GOMF_P_TYPE_ION_TRANSPORTER_ACTIVITY
GO_mf	GOMF_SULFUR_COMPOUND_TRANSMEMBRANE_TRANSPORTER_ACTIVITY	54	9	1.05e-05	0.000463307	SLC26A9:SLC3A1:SLC26A2:ABCC10:ABCC2:ATP7B:ABCC1:MFSD12:SLC7A9	http://www.gsea-msigdb.org/gsea/msigdb/human/geneset/GOMF_SULFUR_COMPOUND_TRANSMEMBRANE_TRANSPORTER_ACTIVITY
GO_mf	GOMF_PROTEIN_CONTAINING_COMPLEX_BINDING	1231	58	1.16e-05	0.00049999	NR0B2:COL16A1:MUTYH:C8A:CHD1L:DDR2:RC3H1:CENPF:HADHA:SLC3A1:MSH2:MSH6:NEB:XPC:MLH1:STAB1:FLNB:ITGB5:WFS1:ITGA2:IQGAP2:APC:MEGF10:TNXB:PMS2:AEBP1:PEX1:CFTR:FLNC:CTSB:ADAM9:GNA14:NDUFA8:CRB2:TUB:MYO7A:VWF:STAB2:GJB6:SACS:ITGBL1:SPATA5L1:MYO1E:MYO9A:IQGAP1:TELO2:CNGB1:MYO1C:PIK3R5:MYO18A:ITGB4:COLEC12:MYO9B:KPTN:SYNJ1:MYO18B:MLC1:FLNA	http://www.gsea-msigdb.org/gsea/msigdb/human/geneset/GOMF_PROTEIN_CONTAINING_COMPLEX_BINDING
GO_mf	GOMF_ATP_DEPENDENT_ACTIVITY_ACTING_ON_DNA	118	13	1.4e-05	0.000589236	CHD1L:MSH2:MSH6:ZRANB3:MLH1:MSH3:RAD50:ASCC3:PMS2:EP400:CHD8:MYO18A:ERCC2	http://www.gsea-msigdb.org/gsea/msigdb/human/geneset/GOMF_ATP_DEPENDENT_ACTIVITY_ACTING_ON_DNA
GO_mf	GOMF_EXTRACELLULAR_MATRIX_STRUCTURAL_CONSTITUENT	160	15	2.22e-05	0.000875826	COL16A1:CRELD1:ADIPOQ:COL25A1:TNXB:COL11A2:COL21A1:COL12A1:LAMA2:AEBP1:COL15A1:TNC:VWF:POSTN:COL9A3	http://www.gsea-msigdb.org/gsea/msigdb/human/geneset/GOMF_EXTRACELLULAR_MATRIX_STRUCTURAL_CONSTITUENT
GO_mf	GOMF_STRUCTURAL_CONSTITUENT_OF_EYE_LENS	23	6	2.22e-05	0.000875826	CRYBA2:CPOX:HSPB2:HSPB6:LIM2:CRYBB2	http://www.gsea-msigdb.org/gsea/msigdb/human/geneset/GOMF_STRUCTURAL_CONSTITUENT_OF_EYE_LENS
GO_mf	GOMF_P_TYPE_TRANSMEMBRANE_TRANSPORTER_ACTIVITY	23	6	2.22e-05	0.000875826	ATP1A4:ATP2B2:ATP12A:ATP7B:ATP2C2:ATP2A3	http://www.gsea-msigdb.org/gsea/msigdb/human/geneset/GOMF_P_TYPE_TRANSMEMBRANE_TRANSPORTER_ACTIVITY
GO_mf	GOMF_OXIDOREDUCTASE_ACTIVITY_ACTING_ON_CH_OH_GROUP_OF_DONORS	129	13	3.64e-05	0.00139136	H6PD:HADHA:SPR:BDH1:ADH1B:HADH:SDR9C7:L2HGDH:DHRS7:SORD:HSD3B7:DCXR:RDH13	http://www.gsea-msigdb.org/gsea/msigdb/human/geneset/GOMF_OXIDOREDUCTASE_ACTIVITY_ACTING_ON_CH_OH_GROUP_OF_DONORS
GO_mf	GOMF_CARGO_RECEPTOR_ACTIVITY	78	10	3.69e-05	0.00139136	LRP1B:LRP2:STAB1:PRSS12:MEGF10:ABCA1:TMPRSS5:STAB2:COLEC12:TMPRSS15	http://www.gsea-msigdb.org/gsea/msigdb/human/geneset/GOMF_CARGO_RECEPTOR_ACTIVITY
GO_mf	GOMF_ACETYLCHOLINE_GATED_MONOATOMIC_CATION_SELECTIVE_CHANNEL_ACTIVITY	16	5	4.25e-05	0.00156989	CHRND:CHRNA3:CHRNB4:CHRNE:CHRNA4	http://www.gsea-msigdb.org/gsea/msigdb/human/geneset/GOMF_ACETYLCHOLINE_GATED_MONOATOMIC_CATION_SELECTIVE_CHANNEL_ACTIVITY
GO_mf	GOMF_QUATERNARY_AMMONIUM_GROUP_BINDING	50	8	4.42e-05	0.00159904	RPE65:CHRND:ESYT3:BCHE:ABCA1:OGDHL:CHRNA3:CHRNA4	http://www.gsea-msigdb.org/gsea/msigdb/human/geneset/GOMF_QUATERNARY_AMMONIUM_GROUP_BINDING
GO_mf	GOMF_ATPASE_COUPLED_INORGANIC_ANION_TRANSMEMBRANE_TRANSPORTER_ACTIVITY	9	4	5.38e-05	0.00190624	ABCC10:CFTR:ABCC2:ABCC1	http://www.gsea-msigdb.org/gsea/msigdb/human/geneset/GOMF_ATPASE_COUPLED_INORGANIC_ANION_TRANSMEMBRANE_TRANSPORTER_ACTIVITY
GO_mf	GOMF_CALCIUM_RELEASE_CHANNEL_ACTIVITY	17	5	5.89e-05	0.00203236	RYR2:ITPR3:TPCN2:RYR3:TRPV1	http://www.gsea-msigdb.org/gsea/msigdb/human/geneset/GOMF_CALCIUM_RELEASE_CHANNEL_ACTIVITY
GO_mf	GOMF_ATPASE_COUPLED_INTRAMEMBRANE_LIPID_TRANSPORTER_ACTIVITY	27	6	5.96e-05	0.00203236	ABCA4:ATP10B:ABCB4:ABCB1:ABCA1:ATP8B4	http://www.gsea-msigdb.org/gsea/msigdb/human/geneset/GOMF_ATPASE_COUPLED_INTRAMEMBRANE_LIPID_TRANSPORTER_ACTIVITY
GO_mf	GOMF_SODIUM_CHANNEL_ACTIVITY	41	7	8.68e-05	0.00284871	HCN3:SCN2A:SCN1A:SCN9A:SCN5A:SCN10A:TPCN2	http://www.gsea-msigdb.org/gsea/msigdb/human/geneset/GOMF_SODIUM_CHANNEL_ACTIVITY
GO_mf	GOMF_EXTRACELLULAR_MATRIX_STRUCTURAL_CONSTITUENT_CONFERRING_TENSILE_STRENGTH	41	7	8.68e-05	0.00284871	COL16A1:COL25A1:COL11A2:COL21A1:COL12A1:COL15A1:COL9A3	http://www.gsea-msigdb.org/gsea/msigdb/human/geneset/GOMF_EXTRACELLULAR_MATRIX_STRUCTURAL_CONSTITUENT_CONFERRING_TENSILE_STRENGTH
GO_mf	GOMF_XENOBIOTIC_TRANSMEMBRANE_TRANSPORTER_ACTIVITY	29	6	9.15e-05	0.00294888	ABCC10:ABCB5:ABCB1:ABCC2:ABCC1:ABCA8	http://www.gsea-msigdb.org/gsea/msigdb/human/geneset/GOMF_XENOBIOTIC_TRANSMEMBRANE_TRANSPORTER_ACTIVITY
GO_mf	GOMF_EXCITATORY_EXTRACELLULAR_LIGAND_GATED_MONOATOMIC_ION_CHANNEL_ACTIVITY	30	6	0.000111886	0.0035404	CHRND:CHRNA3:CHRNB4:TRPV1:CHRNE:CHRNA4	http://www.gsea-msigdb.org/gsea/msigdb/human/geneset/GOMF_EXCITATORY_EXTRACELLULAR_LIGAND_GATED_MONOATOMIC_ION_CHANNEL_ACTIVITY
GO_mf	GOMF_OXIDIZED_DNA_BINDING	11	4	0.000135075	0.00419918	MUTYH:MSH2:MSH6:MSH3	http://www.gsea-msigdb.org/gsea/msigdb/human/geneset/GOMF_OXIDIZED_DNA_BINDING
GO_mf	GOMF_CATALYTIC_ACTIVITY_ACTING_ON_DNA	232	17	0.000147387	0.00450294	MUTYH:CHD1L:MSH2:MSH6:ZRANB3:MLH1:MSH3:RAD50:ASCC3:PMS2:EP400:TEP1:CHD8:FAN1:POLG:MYO18A:ERCC2	http://www.gsea-msigdb.org/gsea/msigdb/human/geneset/GOMF_CATALYTIC_ACTIVITY_ACTING_ON_DNA
GO_mf	GOMF_SCAVENGER_RECEPTOR_ACTIVITY	45	7	0.000160028	0.00480626	STAB1:PRSS12:MEGF10:TMPRSS5:STAB2:COLEC12:TMPRSS15	http://www.gsea-msigdb.org/gsea/msigdb/human/geneset/GOMF_SCAVENGER_RECEPTOR_ACTIVITY
GO_mf	GOMF_VOLTAGE_GATED_CALCIUM_CHANNEL_ACTIVITY_INVOLVED_IN_CARDIAC_MUSCLE_CELL_ACTION_POTENTIAL	5	3	0.000174239	0.00514587	CACNA1D:CACNA1C:CACNA1G	http://www.gsea-msigdb.org/gsea/msigdb/human/geneset/GOMF_VOLTAGE_GATED_CALCIUM_CHANNEL_ACTIVITY_INVOLVED_IN_CARDIAC_MUSCLE_CELL_ACTION_POTENTIAL
GO_mf	GOMF_SODIUM_ION_TRANSMEMBRANE_TRANSPORTER_ACTIVITY	152	13	0.000195763	0.00568674	HCN3:ATP1A4:SCN2A:SCN1A:SCN9A:SCN5A:SCN10A:SLC3A2:TPCN2:ATP12A:SLC13A5:SLC5A10:SLC5A1	http://www.gsea-msigdb.org/gsea/msigdb/human/geneset/GOMF_SODIUM_ION_TRANSMEMBRANE_TRANSPORTER_ACTIVITY
GO_mf	GOMF_ACTIN_FILAMENT_BINDING	200	15	0.00027765	0.00793542	NEB:FLNB:IQGAP2:FLNC:MYO7A:GJB6:MYO1E:MYO9A:IQGAP1:MYO1C:MYO18A:MYO9B:KPTN:MYO18B:FLNA	http://www.gsea-msigdb.org/gsea/msigdb/human/geneset/GOMF_ACTIN_FILAMENT_BINDING
GO_mf	GOMF_ADP_BINDING	36	6	0.000321119	0.00903212	MSH2:MSH6:TAP1:GLUD1:MYO18A:MYO9B	http://www.gsea-msigdb.org/gsea/msigdb/human/geneset/GOMF_ADP_BINDING
GO_mf	GOMF_ALPHA_GLUCOSIDASE_ACTIVITY	6	3	0.000341658	0.009173	SI:MGAM:GANC	http://www.gsea-msigdb.org/gsea/msigdb/human/geneset/GOMF_ALPHA_GLUCOSIDASE_ACTIVITY
GO_mf	GOMF_MUTLALPHA_COMPLEX_BINDING	6	3	0.000341658	0.009173	MUTYH:MSH2:MSH6	http://www.gsea-msigdb.org/gsea/msigdb/human/geneset/GOMF_MUTLALPHA_COMPLEX_BINDING
GO_mf	GOMF_MUTSALPHA_COMPLEX_BINDING	6	3	0.000341658	0.009173	MUTYH:MLH1:PMS2	http://www.gsea-msigdb.org/gsea/msigdb/human/geneset/GOMF_MUTSALPHA_COMPLEX_BINDING
GO_mf	GOMF_EFFLUX_TRANSMEMBRANE_TRANSPORTER_ACTIVITY	14	4	0.000384751	0.0101758	ABCB6:ABCB5:ABCB1:ABCC1	http://www.gsea-msigdb.org/gsea/msigdb/human/geneset/GOMF_EFFLUX_TRANSMEMBRANE_TRANSPORTER_ACTIVITY
GO_mf	GOMF_4_IRON_4_SULFUR_CLUSTER_BINDING	38	6	0.000435347	0.0113446	MUTYH:DPYD:NDUFS2:MOCS1:NUBPL:ERCC2	http://www.gsea-msigdb.org/gsea/msigdb/human/geneset/GOMF_4_IRON_4_SULFUR_CLUSTER_BINDING
GO_mf	GOMF_LOW_DENSITY_LIPOPROTEIN_PARTICLE_RECEPTOR_ACTIVITY	15	4	0.000513795	0.013043	LRP1B:LRP2:STAB1:STAB2	http://www.gsea-msigdb.org/gsea/msigdb/human/geneset/GOMF_LOW_DENSITY_LIPOPROTEIN_PARTICLE_RECEPTOR_ACTIVITY
GO_mf	GOMF_LIGAND_GATED_CALCIUM_CHANNEL_ACTIVITY	26	5	0.000515243	0.013043	RYR2:ITPR3:TPCN2:RYR3:TRPV1	http://www.gsea-msigdb.org/gsea/msigdb/human/geneset/GOMF_LIGAND_GATED_CALCIUM_CHANNEL_ACTIVITY
GO_mf	GOMF_HYDROLASE_ACTIVITY_ACTING_ON_GLYCOSYL_BONDS	128	11	0.000573671	0.0143175	MUTYH:NEU2:NEU4:GBE1:SI:HEXB:MGAM:SMPD1:NEU3:GLB1L3:GANC	http://www.gsea-msigdb.org/gsea/msigdb/human/geneset/GOMF_HYDROLASE_ACTIVITY_ACTING_ON_GLYCOSYL_BONDS
GO_mf	GOMF_ABC_TYPE_GLUTATHIONE_S_CONJUGATE_TRANSPORTER_ACTIVITY	7	3	0.000586214	0.0144223	ABCC10:ABCC2:ABCC1	http://www.gsea-msigdb.org/gsea/msigdb/human/geneset/GOMF_ABC_TYPE_GLUTATHIONE_S_CONJUGATE_TRANSPORTER_ACTIVITY
GO_mf	GOMF_MONOSACCHARIDE_BINDING	72	8	0.000594976	0.0144223	PLOD1:PKLR:COLEC10:ALDOB:DBH:HKDC1:PYGL:COLEC12	http://www.gsea-msigdb.org/gsea/msigdb/human/geneset/GOMF_MONOSACCHARIDE_BINDING
GO_mf	GOMF_HYDROLASE_ACTIVITY_HYDROLYZING_O_GLYCOSYL_COMPOUNDS	90	9	0.000602286	0.0144223	NEU2:NEU4:GBE1:SI:HEXB:MGAM:NEU3:GLB1L3:GANC	http://www.gsea-msigdb.org/gsea/msigdb/human/geneset/GOMF_HYDROLASE_ACTIVITY_HYDROLYZING_O_GLYCOSYL_COMPOUNDS
GO_mf	GOMF_INTRAMEMBRANE_LIPID_TRANSPORTER_ACTIVITY	41	6	0.00066338	0.0156422	ABCA4:ATP10B:ABCB4:ABCB1:ABCA1:ATP8B4	http://www.gsea-msigdb.org/gsea/msigdb/human/geneset/GOMF_INTRAMEMBRANE_LIPID_TRANSPORTER_ACTIVITY
GO_mf	GOMF_OXIDOREDUCTASE_ACTIVITY_ACTING_ON_NAD_P_H_OXYGEN_AS_ACCEPTOR	16	4	0.000670885	0.0156422	NOX3:MICAL2:DUOX2:DUOX1	http://www.gsea-msigdb.org/gsea/msigdb/human/geneset/GOMF_OXIDOREDUCTASE_ACTIVITY_ACTING_ON_NAD_P_H_OXYGEN_AS_ACCEPTOR
GO_mf	GOMF_SPHINGOLIPID_TRANSPORTER_ACTIVITY	17	4	0.000859175	0.0195187	ATP10B:ABCB4:ABCB1:ABCA1	http://www.gsea-msigdb.org/gsea/msigdb/human/geneset/GOMF_SPHINGOLIPID_TRANSPORTER_ACTIVITY
GO_mf	GOMF_CALCIUM_DEPENDENT_CYSTEINE_TYPE_ENDOPEPTIDASE_ACTIVITY	17	4	0.000859175	0.0195187	CAPN8:CAPN11:CAPN15:CAPN12	http://www.gsea-msigdb.org/gsea/msigdb/human/geneset/GOMF_CALCIUM_DEPENDENT_CYSTEINE_TYPE_ENDOPEPTIDASE_ACTIVITY
GO_mf	GOMF_PHOSPHATIDYLCHOLINE_FLOPPASE_ACTIVITY	8	3	0.000919631	0.0206277	ABCB4:ABCB1:ABCA1	http://www.gsea-msigdb.org/gsea/msigdb/human/geneset/GOMF_PHOSPHATIDYLCHOLINE_FLOPPASE_ACTIVITY
GO_mf	GOMF_OXIDOREDUCTASE_ACTIVITY_ACTING_ON_NAD_P_H	77	8	0.000933076	0.0206676	NDUFS2:NDUFA10:NOX3:NDUFA8:MICAL2:DUOX2:DUOX1:DCXR	http://www.gsea-msigdb.org/gsea/msigdb/human/geneset/GOMF_OXIDOREDUCTASE_ACTIVITY_ACTING_ON_NAD_P_H
GO_mf	GOMF_PROTEIN_TYROSINE_KINASE_ACTIVITY	138	11	0.00107304	0.0230966	INSRR:DDR2:ALK:NRP2:FGFR3:ROS1:MET:ROR2:RET:TYK2:AXL	http://www.gsea-msigdb.org/gsea/msigdb/human/geneset/GOMF_PROTEIN_TYROSINE_KINASE_ACTIVITY
GO_mf	GOMF_PHOSPHATIDYLCHOLINE_TRANSPORTER_ACTIVITY	18	4	0.00108184	0.0230966	ATP10B:ABCB4:ABCB1:ABCA1	http://www.gsea-msigdb.org/gsea/msigdb/human/geneset/GOMF_PHOSPHATIDYLCHOLINE_TRANSPORTER_ACTIVITY
GO_mf	GOMF_LIPOPROTEIN_PARTICLE_RECEPTOR_ACTIVITY	18	4	0.00108184	0.0230966	LRP1B:LRP2:STAB1:STAB2	http://www.gsea-msigdb.org/gsea/msigdb/human/geneset/GOMF_LIPOPROTEIN_PARTICLE_RECEPTOR_ACTIVITY
GO_mf	GOMF_CARBOHYDRATE_BINDING	253	16	0.0011418	0.0240866	H6PD:PLOD1:PKLR:GBE1:SI:MGAM:COLEC10:ALDOB:DBH:HKDC1:PYGL:GANC:SORD:SOST:COLEC12:MAG	http://www.gsea-msigdb.org/gsea/msigdb/human/geneset/GOMF_CARBOHYDRATE_BINDING
GO_mf	GOMF_COLLAGEN_BINDING	62	7	0.00118123	0.0246251	DDR2:ITGA2:TNXB:AEBP1:CTSB:ADAM9:VWF	http://www.gsea-msigdb.org/gsea/msigdb/human/geneset/GOMF_COLLAGEN_BINDING
GO_mf	GOMF_VITAMIN_BINDING	140	11	0.00120683	0.0248663	PLOD1:CTH:ABCA4:GLDC:DBH:OGDHL:PYGM:ACACB:MMAB:PYGL:SRR	http://www.gsea-msigdb.org/gsea/msigdb/human/geneset/GOMF_VITAMIN_BINDING
GO_mf	GOMF_ANKYRIN_BINDING	19	4	0.00134205	0.0269295	OBSCN:SCN5A:CACNA1D:FLNC	http://www.gsea-msigdb.org/gsea/msigdb/human/geneset/GOMF_ANKYRIN_BINDING
GO_mf	GOMF_P_TYPE_CALCIUM_TRANSPORTER_ACTIVITY	9	3	0.00135255	0.0269295	ATP2B2:ATP2C2:ATP2A3	http://www.gsea-msigdb.org/gsea/msigdb/human/geneset/GOMF_P_TYPE_CALCIUM_TRANSPORTER_ACTIVITY
GO_mf	GOMF_NAD_P_H_OXIDASE_H2O2_FORMING_ACTIVITY	9	3	0.00135255	0.0269295	MICAL2:DUOX2:DUOX1	http://www.gsea-msigdb.org/gsea/msigdb/human/geneset/GOMF_NAD_P_H_OXIDASE_H2O2_FORMING_ACTIVITY
GO_mf	GOMF_CALCIUM_ION_BINDING	659	31	0.00137942	0.0271592	FLG:CAPN8:DYSF:LRP1B:LRP2:CRELD1:STAB1:ESYT3:LPCAT1:FSTL4:TENM2:CAPN11:EYS:SVEP1:CRB2:NOTCH1:RET:PNLIPRP1:PAMR1:NELL2:MYL6B:STAB2:DUOX2:DUOX1:IQGAP1:LPCAT2:SRR:ZZEF1:CAPN12:PRRG2:JAG1	http://www.gsea-msigdb.org/gsea/msigdb/human/geneset/GOMF_CALCIUM_ION_BINDING
GO_mf	GOMF_EXTRACELLULAR_LIGAND_GATED_MONOATOMIC_ION_CHANNEL_ACTIVITY	65	7	0.00156303	0.0304361	CHRND:HTR3A:CHRNA3:CHRNB4:TRPV1:CHRNE:CHRNA4	http://www.gsea-msigdb.org/gsea/msigdb/human/geneset/GOMF_EXTRACELLULAR_LIGAND_GATED_MONOATOMIC_ION_CHANNEL_ACTIVITY
GO_mf	GOMF_STRUCTURAL_CONSTITUENT_OF_CYTOSKELETON	103	9	0.00158603	0.0305484	LMNA:DSP:ACTL7A:INA:KRT84:KRT6B:KRT15:TUBG1:TUBB6	http://www.gsea-msigdb.org/gsea/msigdb/human/geneset/GOMF_STRUCTURAL_CONSTITUENT_OF_CYTOSKELETON
GO_mf	GOMF_ACETYLCHOLINE_RECEPTOR_ACTIVITY	20	4	0.00164298	0.0313049	CHRNA3:CHRNB4:CHRNE:CHRNA4	http://www.gsea-msigdb.org/gsea/msigdb/human/geneset/GOMF_ACETYLCHOLINE_RECEPTOR_ACTIVITY
GO_mf	GOMF_PHOSPHATIDYLINOSITOL_3_5_BISPHOSPHATE_3_PHOSPHATASE_ACTIVITY	10	3	0.0018946	0.0346106	MTMR4:SYNJ1:MTMR3	http://www.gsea-msigdb.org/gsea/msigdb/human/geneset/GOMF_PHOSPHATIDYLINOSITOL_3_5_BISPHOSPHATE_3_PHOSPHATASE_ACTIVITY
GO_mf	GOMF_SUPEROXIDE_GENERATING_NAD_P_H_OXIDASE_ACTIVITY	10	3	0.0018946	0.0346106	NOX3:DUOX2:DUOX1	http://www.gsea-msigdb.org/gsea/msigdb/human/geneset/GOMF_SUPEROXIDE_GENERATING_NAD_P_H_OXIDASE_ACTIVITY
GO_mf	GOMF_POLYOL_TRANSMEMBRANE_TRANSPORTER_ACTIVITY	10	3	0.0018946	0.0346106	AQP10:AQP1:SLC5A1	http://www.gsea-msigdb.org/gsea/msigdb/human/geneset/GOMF_POLYOL_TRANSMEMBRANE_TRANSPORTER_ACTIVITY
GO_mf	GOMF_ACETYLCHOLINE_BINDING	10	3	0.0018946	0.0346106	CHRND:CHRNA3:CHRNA4	http://www.gsea-msigdb.org/gsea/msigdb/human/geneset/GOMF_ACETYLCHOLINE_BINDING
GO_mf	GOMF_ATPASE_COUPLED_MONOATOMIC_CATION_TRANSMEMBRANE_TRANSPORTER_ACTIVITY	51	6	0.00212975	0.0385093	ATP1A4:ATP2B2:ATP12A:ATP7B:ATP2C2:ATP2A3	http://www.gsea-msigdb.org/gsea/msigdb/human/geneset/GOMF_ATPASE_COUPLED_MONOATOMIC_CATION_TRANSMEMBRANE_TRANSPORTER_ACTIVITY
GO_mf	GOMF_STRUCTURAL_CONSTITUENT_OF_SKIN_EPIDERMIS	36	5	0.00237921	0.0418041	FLG:KRT81:KRT84:KRT82:KRT6B	http://www.gsea-msigdb.org/gsea/msigdb/human/geneset/GOMF_STRUCTURAL_CONSTITUENT_OF_SKIN_EPIDERMIS
GO_mf	GOMF_NEUROTRANSMITTER_RECEPTOR_ACTIVITY_INVOLVED_IN_REGULATION_OF_POSTSYNAPTIC_MEMBRANE_POTENTIAL	36	5	0.00237921	0.0418041	CHRND:CHRNA3:CHRNB4:CHRNE:CHRNA4	http://www.gsea-msigdb.org/gsea/msigdb/human/geneset/GOMF_NEUROTRANSMITTER_RECEPTOR_ACTIVITY_INVOLVED_IN_REGULATION_OF_POSTSYNAPTIC_MEMBRANE_POTENTIAL
GO_mf	GOMF_PROTEIN_TYROSINE_PHOSPHATASE_ACTIVITY	89	8	0.00238274	0.0418041	DUSP28:PTPN23:EYA4:EYA1:DUSP13:MTMR4:PTPRT:MTMR3	http://www.gsea-msigdb.org/gsea/msigdb/human/geneset/GOMF_PROTEIN_TYROSINE_PHOSPHATASE_ACTIVITY
GO_mf	GOMF_ENDOPEPTIDASE_ACTIVITY	403	21	0.0024403	0.0423942	CELA3B:CAPN8:HTRA2:PRSS12:ADAMTS6:CAPN11:PLG:PRSS37:CTSB:ADAM9:PLAT:TMPRSS5:ADAMTS7:CAPN15:PRSS27:HPR:AFG3L2:TMPRSS9:CAPN12:TMPRSS15:TMPRSS6	http://www.gsea-msigdb.org/gsea/msigdb/human/geneset/GOMF_ENDOPEPTIDASE_ACTIVITY
GO_mf	GOMF_TRANSMITTER_GATED_CHANNEL_ACTIVITY	54	6	0.0028588	0.0491824	CHRND:HTR3A:CHRNA3:CHRNB4:CHRNE:CHRNA4	http://www.gsea-msigdb.org/gsea/msigdb/human/geneset/GOMF_TRANSMITTER_GATED_CHANNEL_ACTIVITY

### Sheet: ST6
Supplementary Table 6. Gene expression profiling for the 512 genes using GTEx 30 general tissue types.
Category	GeneSet	N_genes	N_overlap	p	adjP	genes
DEG.up	Adipose_Tissue	1569	62	0.00199484	0.0598451	ENSG00000165029:ENSG00000141338:ENSG00000004846:ENSG00000076555:ENSG00000136378:ENSG00000174233:ENSG00000196616:ENSG00000181092:ENSG00000169083:ENSG00000120318:ENSG00000104043:ENSG00000167601:ENSG00000114200:ENSG00000144857:ENSG00000137225:ENSG00000111799:ENSG00000204291:ENSG00000188517:ENSG00000158270:ENSG00000103196:ENSG00000119535:ENSG00000172817:ENSG00000162733:ENSG00000188641:ENSG00000134531:ENSG00000103876:ENSG00000122591:ENSG00000172159:ENSG00000114480:ENSG00000049239:ENSG00000138796:ENSG00000136630:ENSG00000123407:ENSG00000198353:ENSG00000099377:ENSG00000170276:ENSG00000110324:ENSG00000090376:ENSG00000101384:ENSG00000196569:ENSG00000179241:ENSG00000125872:ENSG00000105976:ENSG00000124615:ENSG00000197629:ENSG00000034971:ENSG00000149090:ENSG00000100889:ENSG00000205038:ENSG00000133110:ENSG00000100504:ENSG00000128340:ENSG00000010327:ENSG00000165124:ENSG00000125878:ENSG00000152284:ENSG00000168477:ENSG00000100154:ENSG00000176014:ENSG00000205221:ENSG00000110799:ENSG00000169554
DEG.up	Adrenal_Gland	1209	40	0.119787	1	ENSG00000165029:ENSG00000141338:ENSG00000085563:ENSG00000005471:ENSG00000176715:ENSG00000114439:ENSG00000197580:ENSG00000157388:ENSG00000080644:ENSG00000123454:ENSG00000162733:ENSG00000137857:ENSG00000140009:ENSG00000103876:ENSG00000130720:ENSG00000114480:ENSG00000099377:ENSG00000145703:ENSG00000164171:ENSG00000198945:ENSG00000134138:ENSG00000139428:ENSG00000137474:ENSG00000162139:ENSG00000141458:ENSG00000131910:ENSG00000012504:ENSG00000171759:ENSG00000102893:ENSG00000104368:ENSG00000165731:ENSG00000181523:ENSG00000141485:ENSG00000155850:ENSG00000140263:ENSG00000116096:ENSG00000010327:ENSG00000147465:ENSG00000139531:ENSG00000135111
DEG.up	Bladder	729	28	0.0443431	1	ENSG00000165029:ENSG00000103222:ENSG00000124574:ENSG00000168615:ENSG00000120318:ENSG00000215915:ENSG00000074370:ENSG00000167601:ENSG00000144857:ENSG00000158270:ENSG00000103196:ENSG00000162733:ENSG00000128591:ENSG00000156049:ENSG00000101384:ENSG00000171401:ENSG00000134138:ENSG00000172548:ENSG00000118257:ENSG00000149090:ENSG00000104368:ENSG00000169071:ENSG00000010327:ENSG00000135111:ENSG00000089225:ENSG00000168016:ENSG00000121297:ENSG00000166402
DEG.up	Blood	1503	33	0.924652	1	ENSG00000143595:ENSG00000074370:ENSG00000139618:ENSG00000160791:ENSG00000138778:ENSG00000117724:ENSG00000119535:ENSG00000024526:ENSG00000077044:ENSG00000188641:ENSG00000135636:ENSG00000111206:ENSG00000136630:ENSG00000188816:ENSG00000110324:ENSG00000145703:ENSG00000090376:ENSG00000153395:ENSG00000087253:ENSG00000103313:ENSG00000257335:ENSG00000197629:ENSG00000005381:ENSG00000100330:ENSG00000213347:ENSG00000141506:ENSG00000163421:ENSG00000100504:ENSG00000128340:ENSG00000197249:ENSG00000073861:ENSG00000240505:ENSG00000112303
DEG.up	Blood_Vessel	2143	69	0.0817686	1	ENSG00000168615:ENSG00000049192:ENSG00000136378:ENSG00000174233:ENSG00000196616:ENSG00000171819:ENSG00000169083:ENSG00000164291:ENSG00000116539:ENSG00000167601:ENSG00000114439:ENSG00000138696:ENSG00000204217:ENSG00000151067:ENSG00000067191:ENSG00000188419:ENSG00000122863:ENSG00000111799:ENSG00000204291:ENSG00000084636:ENSG00000124749:ENSG00000047457:ENSG00000006016:ENSG00000162733:ENSG00000077044:ENSG00000122591:ENSG00000128591:ENSG00000214013:ENSG00000114480:ENSG00000138796:ENSG00000123407:ENSG00000198353:ENSG00000170276:ENSG00000198542:ENSG00000162267:ENSG00000101384:ENSG00000198945:ENSG00000196569:ENSG00000136141:ENSG00000147324:ENSG00000133816:ENSG00000124615:ENSG00000133454:ENSG00000157483:ENSG00000099331:ENSG00000034971:ENSG00000113971:ENSG00000133110:ENSG00000146250:ENSG00000068976:ENSG00000198626:ENSG00000151835:ENSG00000100934:ENSG00000163069:ENSG00000170624:ENSG00000162426:ENSG00000120693:ENSG00000167941:ENSG00000143178:ENSG00000152284:ENSG00000129566:ENSG00000041982:ENSG00000168016:ENSG00000100154:ENSG00000176014:ENSG00000205221:ENSG00000154767:ENSG00000169554:ENSG00000183579
DEG.up	Brain	2356	57	0.856559	1	ENSG00000085563:ENSG00000160224:ENSG00000164904:ENSG00000134982:ENSG00000157087:ENSG00000161267:ENSG00000138696:ENSG00000006283:ENSG00000067191:ENSG00000172508:ENSG00000101204:ENSG00000177182:ENSG00000070729:ENSG00000204248:ENSG00000092758:ENSG00000148204:ENSG00000111249:ENSG00000170390:ENSG00000104313:ENSG00000068078:ENSG00000053108:ENSG00000121742:ENSG00000198835:ENSG00000166105:ENSG00000143630:ENSG00000148798:ENSG00000171385:ENSG00000135519:ENSG00000150361:ENSG00000118162:ENSG00000198910:ENSG00000168702:ENSG00000105695:ENSG00000130758:ENSG00000145794:ENSG00000198948:ENSG00000100427:ENSG00000196465:ENSG00000184613:ENSG00000204099:ENSG00000197444:ENSG00000180914:ENSG00000146250:ENSG00000196090:ENSG00000165731:ENSG00000147655:ENSG00000198838:ENSG00000144285:ENSG00000136531:ENSG00000141485:ENSG00000162426:ENSG00000159082:ENSG00000101190:ENSG00000116819:ENSG00000166682:ENSG00000166402:ENSG00000007001
DEG.up	Breast	1441	54	0.0108953	0.326858	ENSG00000165029:ENSG00000141338:ENSG00000085563:ENSG00000004846:ENSG00000076555:ENSG00000174233:ENSG00000181092:ENSG00000169083:ENSG00000120318:ENSG00000167601:ENSG00000144857:ENSG00000137225:ENSG00000203697:ENSG00000165215:ENSG00000111799:ENSG00000204291:ENSG00000188517:ENSG00000103196:ENSG00000119535:ENSG00000162733:ENSG00000096696:ENSG00000134531:ENSG00000103876:ENSG00000172159:ENSG00000114480:ENSG00000136630:ENSG00000134240:ENSG00000128710:ENSG00000099377:ENSG00000090376:ENSG00000132470:ENSG00000101384:ENSG00000171346:ENSG00000185479:ENSG00000205426:ENSG00000196569:ENSG00000179241:ENSG00000132793:ENSG00000081479:ENSG00000105976:ENSG00000124615:ENSG00000113971:ENSG00000180914:ENSG00000104368:ENSG00000133110:ENSG00000100504:ENSG00000010327:ENSG00000165124:ENSG00000135111:ENSG00000125878:ENSG00000152284:ENSG00000168477:ENSG00000205221:ENSG00000110799
DEG.up	Cervix_Uteri	2531	71	0.422296	1	ENSG00000124574:ENSG00000101442:ENSG00000136378:ENSG00000174233:ENSG00000169083:ENSG00000120318:ENSG00000164291:ENSG00000167601:ENSG00000122507:ENSG00000114200:ENSG00000204217:ENSG00000144857:ENSG00000006283:ENSG00000140326:ENSG00000183765:ENSG00000111799:ENSG00000204291:ENSG00000124749:ENSG00000158270:ENSG00000103196:ENSG00000162733:ENSG00000107201:ENSG00000188641:ENSG00000183495:ENSG00000214013:ENSG00000198835:ENSG00000049239:ENSG00000143630:ENSG00000128710:ENSG00000132470:ENSG00000101384:ENSG00000198945:ENSG00000087253:ENSG00000132793:ENSG00000136141:ENSG00000134138:ENSG00000187098:ENSG00000011143:ENSG00000037757:ENSG00000116062:ENSG00000135297:ENSG00000132781:ENSG00000196465:ENSG00000157483:ENSG00000084676:ENSG00000113971:ENSG00000149090:ENSG00000127980:ENSG00000164751:ENSG00000104368:ENSG00000100504:ENSG00000136104:ENSG00000169071:ENSG00000183873:ENSG00000181035:ENSG00000171763:ENSG00000143178:ENSG00000135111:ENSG00000152284:ENSG00000100726:ENSG00000041982:ENSG00000168477:ENSG00000162341:ENSG00000168016:ENSG00000196689:ENSG00000121297:ENSG00000100154:ENSG00000166402:ENSG00000123552:ENSG00000110799:ENSG00000154767
DEG.up	Colon	1113	53	5.64e-05	0.00169246	ENSG00000165029:ENSG00000076555:ENSG00000171094:ENSG00000118322:ENSG00000074370:ENSG00000064270:ENSG00000114200:ENSG00000144857:ENSG00000151067:ENSG00000203697:ENSG00000001626:ENSG00000080644:ENSG00000165215:ENSG00000111799:ENSG00000204291:ENSG00000124749:ENSG00000162733:ENSG00000128591:ENSG00000198835:ENSG00000156510:ENSG00000136630:ENSG00000134240:ENSG00000128710:ENSG00000166736:ENSG00000132470:ENSG00000198910:ENSG00000134138:ENSG00000147324:ENSG00000133816:ENSG00000187098:ENSG00000204099:ENSG00000012504:ENSG00000151623:ENSG00000118257:ENSG00000104368:ENSG00000068976:ENSG00000165731:ENSG00000169071:ENSG00000147655:ENSG00000198838:ENSG00000136546:ENSG00000169432:ENSG00000090402:ENSG00000116991:ENSG00000155850:ENSG00000147804:ENSG00000138079:ENSG00000116096:ENSG00000010327:ENSG00000148483:ENSG00000041982:ENSG00000162341:ENSG00000121297
DEG.up	Esophagus	1015	39	0.0200002	0.600006	ENSG00000103222:ENSG00000075673:ENSG00000114200:ENSG00000144857:ENSG00000151067:ENSG00000111799:ENSG00000204291:ENSG00000162733:ENSG00000137857:ENSG00000140279:ENSG00000128591:ENSG00000109101:ENSG00000189280:ENSG00000121742:ENSG00000164171:ENSG00000132470:ENSG00000171385:ENSG00000171401:ENSG00000171346:ENSG00000185479:ENSG00000198910:ENSG00000134138:ENSG00000187098:ENSG00000034971:ENSG00000172548:ENSG00000118257:ENSG00000172382:ENSG00000174136:ENSG00000169071:ENSG00000147655:ENSG00000136546:ENSG00000170426:ENSG00000197632:ENSG00000116991:ENSG00000089225:ENSG00000104055:ENSG00000041982:ENSG00000162341:ENSG00000176014
DEG.up	Fallopian_Tube	456	19	0.0457641	1	ENSG00000174233:ENSG00000169083:ENSG00000144857:ENSG00000128591:ENSG00000049239:ENSG00000198353:ENSG00000101384:ENSG00000196569:ENSG00000134138:ENSG00000104368:ENSG00000133110:ENSG00000136104:ENSG00000169071:ENSG00000010327:ENSG00000135111:ENSG00000163792:ENSG00000168016:ENSG00000100154:ENSG00000110799
DEG.up	Heart	459	26	0.00039149	0.0117446	ENSG00000136378:ENSG00000146926:ENSG00000197580:ENSG00000205710:ENSG00000108556:ENSG00000112782:ENSG00000096696:ENSG00000112319:ENSG00000128591:ENSG00000172159:ENSG00000261701:ENSG00000170276:ENSG00000175946:ENSG00000196569:ENSG00000133454:ENSG00000131910:ENSG00000154358:ENSG00000068976:ENSG00000198626:ENSG00000183873:ENSG00000170624:ENSG00000174502:ENSG00000100170:ENSG00000089225:ENSG00000125878:ENSG00000145934
DEG.up	Kidney	975	45	0.00041312	0.0123935	ENSG00000198691:ENSG00000023839:ENSG00000066813:ENSG00000136872:ENSG00000180318:ENSG00000126522:ENSG00000075673:ENSG00000182472:ENSG00000165215:ENSG00000112782:ENSG00000148204:ENSG00000178445:ENSG00000156049:ENSG00000156510:ENSG00000134240:ENSG00000188816:ENSG00000198353:ENSG00000128710:ENSG00000099377:ENSG00000027644:ENSG00000173826:ENSG00000081479:ENSG00000125872:ENSG00000105976:ENSG00000161091:ENSG00000131910:ENSG00000012504:ENSG00000197444:ENSG00000171759:ENSG00000100889:ENSG00000143627:ENSG00000103066:ENSG00000104368:ENSG00000122194:ENSG00000126460:ENSG00000123453:ENSG00000197249:ENSG00000147804:ENSG00000138079:ENSG00000154025:ENSG00000021488:ENSG00000140263:ENSG00000167941:ENSG00000100024:ENSG00000007001
DEG.up	Liver	1099	70	2.66e-11	7.99e-10	ENSG00000085563:ENSG00000005471:ENSG00000023839:ENSG00000143921:ENSG00000076555:ENSG00000066813:ENSG00000081051:ENSG00000136872:ENSG00000169083:ENSG00000126522:ENSG00000157087:ENSG00000123191:ENSG00000114200:ENSG00000197580:ENSG00000161267:ENSG00000157131:ENSG00000113600:ENSG00000182472:ENSG00000159398:ENSG00000101204:ENSG00000165215:ENSG00000184374:ENSG00000047457:ENSG00000080819:ENSG00000116761:ENSG00000111249:ENSG00000123454:ENSG00000102967:ENSG00000103876:ENSG00000068078:ENSG00000178445:ENSG00000143630:ENSG00000156510:ENSG00000134240:ENSG00000261701:ENSG00000099377:ENSG00000145703:ENSG00000162267:ENSG00000151224:ENSG00000105976:ENSG00000198948:ENSG00000139428:ENSG00000137474:ENSG00000204099:ENSG00000131910:ENSG00000012504:ENSG00000160113:ENSG00000197444:ENSG00000171759:ENSG00000100889:ENSG00000044446:ENSG00000143627:ENSG00000144837:ENSG00000122194:ENSG00000100504:ENSG00000123453:ENSG00000197249:ENSG00000099937:ENSG00000141485:ENSG00000181035:ENSG00000021488:ENSG00000140263:ENSG00000116096:ENSG00000136011:ENSG00000139531:ENSG00000187045:ENSG00000178297:ENSG00000196689:ENSG00000100024:ENSG00000007001
DEG.up	Lung	3066	101	0.0226115	0.678345	ENSG00000165029:ENSG00000103222:ENSG00000168615:ENSG00000136378:ENSG00000140057:ENSG00000163283:ENSG00000143595:ENSG00000120318:ENSG00000169126:ENSG00000126522:ENSG00000074370:ENSG00000064270:ENSG00000114200:ENSG00000204217:ENSG00000157388:ENSG00000182472:ENSG00000203697:ENSG00000160791:ENSG00000001626:ENSG00000165215:ENSG00000112782:ENSG00000184374:ENSG00000158270:ENSG00000103196:ENSG00000119535:ENSG00000178971:ENSG00000172817:ENSG00000107201:ENSG00000077044:ENSG00000188641:ENSG00000137857:ENSG00000135636:ENSG00000134531:ENSG00000158220:ENSG00000122591:ENSG00000130720:ENSG00000214013:ENSG00000156049:ENSG00000156510:ENSG00000136630:ENSG00000110324:ENSG00000090376:ENSG00000164171:ENSG00000198542:ENSG00000096433:ENSG00000101384:ENSG00000196569:ENSG00000153395:ENSG00000136141:ENSG00000125872:ENSG00000103313:ENSG00000105976:ENSG00000147324:ENSG00000161091:ENSG00000257335:ENSG00000124615:ENSG00000197629:ENSG00000005381:ENSG00000099331:ENSG00000148400:ENSG00000141458:ENSG00000141506:ENSG00000205038:ENSG00000144837:ENSG00000103066:ENSG00000104368:ENSG00000163421:ENSG00000164099:ENSG00000100504:ENSG00000128340:ENSG00000135870:ENSG00000047936:ENSG00000048392:ENSG00000147655:ENSG00000123453:ENSG00000144285:ENSG00000136546:ENSG00000197249:ENSG00000181523:ENSG00000116991:ENSG00000155850:ENSG00000174502:ENSG00000147804:ENSG00000182957:ENSG00000010327:ENSG00000165124:ENSG00000168394:ENSG00000143178:ENSG00000073861:ENSG00000135111:ENSG00000089225:ENSG00000129566:ENSG00000148483:ENSG00000041982:ENSG00000168477:ENSG00000168026:ENSG00000100154:ENSG00000112303:ENSG00000110799:ENSG00000136918:ENSG00000169554
DEG.up	Muscle	879	44	8.13e-05	0.0024377	ENSG00000076555:ENSG00000239900:ENSG00000141385:ENSG00000116748:ENSG00000146926:ENSG00000067191:ENSG00000172508:ENSG00000135902:ENSG00000188037:ENSG00000112782:ENSG00000077044:ENSG00000149091:ENSG00000079393:ENSG00000188542:ENSG00000135636:ENSG00000070785:ENSG00000112319:ENSG00000111241:ENSG00000128591:ENSG00000172159:ENSG00000114480:ENSG00000138796:ENSG00000170276:ENSG00000175946:ENSG00000187098:ENSG00000135972:ENSG00000196465:ENSG00000196535:ENSG00000133454:ENSG00000183091:ENSG00000162139:ENSG00000144061:ENSG00000154358:ENSG00000009709:ENSG00000102893:ENSG00000144837:ENSG00000103066:ENSG00000115592:ENSG00000068976:ENSG00000048392:ENSG00000198838:ENSG00000170624:ENSG00000181035:ENSG00000125878
DEG.up	Nerve	4189	134	0.0207779	0.623336	ENSG00000165029:ENSG00000141338:ENSG00000085563:ENSG00000023839:ENSG00000076555:ENSG00000101442:ENSG00000136378:ENSG00000174233:ENSG00000181092:ENSG00000240038:ENSG00000171819:ENSG00000021776:ENSG00000164291:ENSG00000116539:ENSG00000126522:ENSG00000215915:ENSG00000118322:ENSG00000132681:ENSG00000104043:ENSG00000167601:ENSG00000181004:ENSG00000122507:ENSG00000138696:ENSG00000157388:ENSG00000137225:ENSG00000182472:ENSG00000140326:ENSG00000183765:ENSG00000122863:ENSG00000112782:ENSG00000204248:ENSG00000111799:ENSG00000204291:ENSG00000084636:ENSG00000124749:ENSG00000092758:ENSG00000047457:ENSG00000103196:ENSG00000006016:ENSG00000163499:ENSG00000116761:ENSG00000172817:ENSG00000123454:ENSG00000162733:ENSG00000107201:ENSG00000102967:ENSG00000188641:ENSG00000070785:ENSG00000134531:ENSG00000183495:ENSG00000122591:ENSG00000172159:ENSG00000214013:ENSG00000165219:ENSG00000198835:ENSG00000178445:ENSG00000049239:ENSG00000156510:ENSG00000136630:ENSG00000198353:ENSG00000128710:ENSG00000261701:ENSG00000170276:ENSG00000145703:ENSG00000132470:ENSG00000198542:ENSG00000162267:ENSG00000096433:ENSG00000101384:ENSG00000198910:ENSG00000198945:ENSG00000196569:ENSG00000179241:ENSG00000087253:ENSG00000132793:ENSG00000105695:ENSG00000105976:ENSG00000198948:ENSG00000161091:ENSG00000011143:ENSG00000139428:ENSG00000124615:ENSG00000037757:ENSG00000095002:ENSG00000116062:ENSG00000100330:ENSG00000108389:ENSG00000135297:ENSG00000132781:ENSG00000157483:ENSG00000066933:ENSG00000034971:ENSG00000151779:ENSG00000084676:ENSG00000148400:ENSG00000141458:ENSG00000113971:ENSG00000118257:ENSG00000090857:ENSG00000127980:ENSG00000164751:ENSG00000104368:ENSG00000140521:ENSG00000100504:ENSG00000136546:ENSG00000169432:ENSG00000163069:ENSG00000116991:ENSG00000181035:ENSG00000162426:ENSG00000182957:ENSG00000171763:ENSG00000010327:ENSG00000165124:ENSG00000152284:ENSG00000101190:ENSG00000100726:ENSG00000145934:ENSG00000129566:ENSG00000166682:ENSG00000041982:ENSG00000168477:ENSG00000162341:ENSG00000196689:ENSG00000121297:ENSG00000100154:ENSG00000123552:ENSG00000205221:ENSG00000110799:ENSG00000196981:ENSG00000154767:ENSG00000169554:ENSG00000138658:ENSG00000125945
DEG.up	Ovary	3697	95	0.766007	1	ENSG00000141338:ENSG00000124574:ENSG00000101442:ENSG00000136378:ENSG00000174233:ENSG00000164904:ENSG00000240038:ENSG00000021776:ENSG00000169083:ENSG00000116539:ENSG00000122507:ENSG00000114439:ENSG00000138696:ENSG00000144857:ENSG00000205710:ENSG00000006283:ENSG00000140326:ENSG00000183765:ENSG00000122863:ENSG00000111799:ENSG00000204291:ENSG00000084636:ENSG00000178971:ENSG00000116761:ENSG00000162733:ENSG00000077044:ENSG00000188641:ENSG00000183495:ENSG00000140009:ENSG00000103876:ENSG00000198690:ENSG00000132436:ENSG00000198835:ENSG00000156049:ENSG00000104687:ENSG00000049239:ENSG00000198353:ENSG00000115317:ENSG00000198945:ENSG00000196569:ENSG00000179241:ENSG00000087253:ENSG00000105695:ENSG00000151224:ENSG00000134138:ENSG00000187098:ENSG00000011143:ENSG00000139428:ENSG00000037757:ENSG00000116062:ENSG00000100330:ENSG00000135297:ENSG00000132781:ENSG00000196465:ENSG00000137474:ENSG00000151779:ENSG00000084676:ENSG00000113971:ENSG00000012504:ENSG00000151623:ENSG00000118257:ENSG00000127980:ENSG00000044446:ENSG00000146250:ENSG00000113522:ENSG00000169071:ENSG00000123453:ENSG00000136546:ENSG00000099937:ENSG00000181035:ENSG00000147804:ENSG00000182957:ENSG00000171763:ENSG00000197912:ENSG00000147465:ENSG00000139531:ENSG00000143178:ENSG00000135111:ENSG00000163792:ENSG00000152284:ENSG00000168477:ENSG00000162341:ENSG00000168016:ENSG00000104907:ENSG00000196689:ENSG00000121297:ENSG00000168026:ENSG00000100154:ENSG00000166402:ENSG00000205221:ENSG00000154767:ENSG00000169554:ENSG00000125945:ENSG00000183579:ENSG00000121988
DEG.up	Pancreas	550	18	0.247806	1	ENSG00000136872:ENSG00000240038:ENSG00000219073:ENSG00000001626:ENSG00000165215:ENSG00000163499:ENSG00000096696:ENSG00000068078:ENSG00000156510:ENSG00000166736:ENSG00000151224:ENSG00000131910:ENSG00000171759:ENSG00000187021:ENSG00000123453:ENSG00000197249:ENSG00000138079:ENSG00000182957
DEG.up	Pituitary	3273	77	0.938651	1	ENSG00000124574:ENSG00000140057:ENSG00000136872:ENSG00000171094:ENSG00000180318:ENSG00000169126:ENSG00000181004:ENSG00000122507:ENSG00000197580:ENSG00000205710:ENSG00000157388:ENSG00000131778:ENSG00000101204:ENSG00000108556:ENSG00000165215:ENSG00000177182:ENSG00000204248:ENSG00000188517:ENSG00000092758:ENSG00000148204:ENSG00000163499:ENSG00000244752:ENSG00000178971:ENSG00000111249:ENSG00000123454:ENSG00000170390:ENSG00000149091:ENSG00000197587:ENSG00000188542:ENSG00000104884:ENSG00000104313:ENSG00000112319:ENSG00000053108:ENSG00000164404:ENSG00000121853:ENSG00000109163:ENSG00000143630:ENSG00000148798:ENSG00000027644:ENSG00000135519:ENSG00000173826:ENSG00000118162:ENSG00000198910:ENSG00000198945:ENSG00000159374:ENSG00000130758:ENSG00000145794:ENSG00000134138:ENSG00000011143:ENSG00000076242:ENSG00000132781:ENSG00000196465:ENSG00000137474:ENSG00000184613:ENSG00000144061:ENSG00000154358:ENSG00000197444:ENSG00000171759:ENSG00000044446:ENSG00000126460:ENSG00000196090:ENSG00000165731:ENSG00000123453:ENSG00000181523:ENSG00000184302:ENSG00000181035:ENSG00000155850:ENSG00000162426:ENSG00000197912:ENSG00000159082:ENSG00000169962:ENSG00000143178:ENSG00000187045:ENSG00000168026:ENSG00000166402:ENSG00000196981:ENSG00000163012
DEG.up	Prostate	2035	68	0.0454486	1	ENSG00000103222:ENSG00000124574:ENSG00000169083:ENSG00000120318:ENSG00000169126:ENSG00000215915:ENSG00000074370:ENSG00000064270:ENSG00000138696:ENSG00000144857:ENSG00000157388:ENSG00000203697:ENSG00000140326:ENSG00000165215:ENSG00000204291:ENSG00000084636:ENSG00000103196:ENSG00000005469:ENSG00000111249:ENSG00000096696:ENSG00000137857:ENSG00000140279:ENSG00000140009:ENSG00000104313:ENSG00000112319:ENSG00000128591:ENSG00000189280:ENSG00000166105:ENSG00000156049:ENSG00000104687:ENSG00000134240:ENSG00000128710:ENSG00000027644:ENSG00000164171:ENSG00000132470:ENSG00000101384:ENSG00000171385:ENSG00000173826:ENSG00000118162:ENSG00000171401:ENSG00000171346:ENSG00000179241:ENSG00000132793:ENSG00000134138:ENSG00000139428:ENSG00000132781:ENSG00000213347:ENSG00000160113:ENSG00000149090:ENSG00000044446:ENSG00000144837:ENSG00000104368:ENSG00000126460:ENSG00000169071:ENSG00000116745:ENSG00000147655:ENSG00000136546:ENSG00000181523:ENSG00000120693:ENSG00000140263:ENSG00000116096:ENSG00000139531:ENSG00000135111:ENSG00000100726:ENSG00000041982:ENSG00000168016:ENSG00000121297:ENSG00000196981
DEG.up	Salivary_Gland	1292	39	0.278967	1	ENSG00000168615:ENSG00000181092:ENSG00000180318:ENSG00000116748:ENSG00000074370:ENSG00000064270:ENSG00000205710:ENSG00000203697:ENSG00000001626:ENSG00000165215:ENSG00000092758:ENSG00000047457:ENSG00000096696:ENSG00000189280:ENSG00000166105:ENSG00000173612:ENSG00000134240:ENSG00000166736:ENSG00000145703:ENSG00000164171:ENSG00000132470:ENSG00000171401:ENSG00000171346:ENSG00000185479:ENSG00000205426:ENSG00000162624:ENSG00000134138:ENSG00000105976:ENSG00000183091:ENSG00000126460:ENSG00000172382:ENSG00000197632:ENSG00000155850:ENSG00000174502:ENSG00000100170:ENSG00000169962:ENSG00000135111:ENSG00000166682:ENSG00000125945
DEG.up	Skin	2581	91	0.00562121	0.168636	ENSG00000198691:ENSG00000049192:ENSG00000140057:ENSG00000180318:ENSG00000112249:ENSG00000118322:ENSG00000075673:ENSG00000064270:ENSG00000161267:ENSG00000144857:ENSG00000139618:ENSG00000182472:ENSG00000138778:ENSG00000117724:ENSG00000100888:ENSG00000183765:ENSG00000111799:ENSG00000084636:ENSG00000005469:ENSG00000172817:ENSG00000080166:ENSG00000024526:ENSG00000139734:ENSG00000096696:ENSG00000137857:ENSG00000134531:ENSG00000104884:ENSG00000158220:ENSG00000144036:ENSG00000068078:ENSG00000132436:ENSG00000143631:ENSG00000111206:ENSG00000109101:ENSG00000053108:ENSG00000189280:ENSG00000121742:ENSG00000166105:ENSG00000049239:ENSG00000134240:ENSG00000123407:ENSG00000198353:ENSG00000099377:ENSG00000164171:ENSG00000132470:ENSG00000198542:ENSG00000096433:ENSG00000182324:ENSG00000171346:ENSG00000131738:ENSG00000171360:ENSG00000185479:ENSG00000205426:ENSG00000161850:ENSG00000161849:ENSG00000179241:ENSG00000132793:ENSG00000151224:ENSG00000105976:ENSG00000198948:ENSG00000095002:ENSG00000113318:ENSG00000157483:ENSG00000115488:ENSG00000172548:ENSG00000141458:ENSG00000149090:ENSG00000122512:ENSG00000133110:ENSG00000126460:ENSG00000164099:ENSG00000100504:ENSG00000160439:ENSG00000174136:ENSG00000170426:ENSG00000197632:ENSG00000181523:ENSG00000155850:ENSG00000174502:ENSG00000100170:ENSG00000140263:ENSG00000171763:ENSG00000165124:ENSG00000135111:ENSG00000145934:ENSG00000116819:ENSG00000104055:ENSG00000134160:ENSG00000077498:ENSG00000154767:ENSG00000125945
DEG.up	Small_Intestine	1883	70	0.00467261	0.140178	ENSG00000198691:ENSG00000085563:ENSG00000005471:ENSG00000023839:ENSG00000143921:ENSG00000176715:ENSG00000160224:ENSG00000136872:ENSG00000126522:ENSG00000118322:ENSG00000074370:ENSG00000064270:ENSG00000114200:ENSG00000161267:ENSG00000103326:ENSG00000203697:ENSG00000160791:ENSG00000001626:ENSG00000080644:ENSG00000165215:ENSG00000112782:ENSG00000047457:ENSG00000163499:ENSG00000178971:ENSG00000077044:ENSG00000096696:ENSG00000111206:ENSG00000143630:ENSG00000156510:ENSG00000136630:ENSG00000134240:ENSG00000198353:ENSG00000099377:ENSG00000166736:ENSG00000110324:ENSG00000145703:ENSG00000132470:ENSG00000096433:ENSG00000173826:ENSG00000187242:ENSG00000132793:ENSG00000257335:ENSG00000197629:ENSG00000204099:ENSG00000131910:ENSG00000012504:ENSG00000151623:ENSG00000100889:ENSG00000141506:ENSG00000143627:ENSG00000164099:ENSG00000128340:ENSG00000147655:ENSG00000197249:ENSG00000090402:ENSG00000147804:ENSG00000138079:ENSG00000100170:ENSG00000154025:ENSG00000021488:ENSG00000010327:ENSG00000169962:ENSG00000135111:ENSG00000129566:ENSG00000148483:ENSG00000154646:ENSG00000041982:ENSG00000240505:ENSG00000168016:ENSG00000074755
DEG.up	Spleen	2702	74	0.509072	1	ENSG00000005471:ENSG00000176715:ENSG00000143595:ENSG00000120318:ENSG00000126522:ENSG00000074370:ENSG00000104043:ENSG00000157388:ENSG00000182472:ENSG00000103326:ENSG00000160791:ENSG00000131778:ENSG00000183765:ENSG00000112782:ENSG00000047457:ENSG00000119535:ENSG00000178971:ENSG00000107201:ENSG00000077044:ENSG00000149091:ENSG00000188542:ENSG00000135636:ENSG00000111206:ENSG00000156049:ENSG00000136630:ENSG00000099377:ENSG00000110324:ENSG00000145703:ENSG00000090376:ENSG00000132470:ENSG00000162267:ENSG00000096433:ENSG00000198945:ENSG00000153395:ENSG00000103313:ENSG00000161091:ENSG00000257335:ENSG00000197629:ENSG00000005381:ENSG00000135297:ENSG00000132781:ENSG00000213347:ENSG00000137474:ENSG00000099331:ENSG00000148400:ENSG00000131910:ENSG00000100889:ENSG00000141506:ENSG00000103066:ENSG00000163421:ENSG00000100504:ENSG00000128340:ENSG00000168356:ENSG00000169432:ENSG00000197249:ENSG00000181523:ENSG00000141485:ENSG00000154025:ENSG00000182957:ENSG00000010327:ENSG00000136011:ENSG00000168394:ENSG00000169962:ENSG00000073861:ENSG00000163792:ENSG00000100726:ENSG00000129566:ENSG00000178297:ENSG00000240505:ENSG00000104907:ENSG00000112303:ENSG00000196981:ENSG00000166860:ENSG00000138658
DEG.up	Stomach	786	27	0.131267	1	ENSG00000136872:ENSG00000074370:ENSG00000203697:ENSG00000219073:ENSG00000080644:ENSG00000163499:ENSG00000077044:ENSG00000096696:ENSG00000137857:ENSG00000140279:ENSG00000134240:ENSG00000027644:ENSG00000145703:ENSG00000132470:ENSG00000159197:ENSG00000034971:ENSG00000131910:ENSG00000133110:ENSG00000126460:ENSG00000174136:ENSG00000169071:ENSG00000147655:ENSG00000197249:ENSG00000174502:ENSG00000147804:ENSG00000116096:ENSG00000162341
DEG.up	Testis	5977	128	0.999792	1	ENSG00000198691:ENSG00000115657:ENSG00000103222:ENSG00000187003:ENSG00000101442:ENSG00000184378:ENSG00000049192:ENSG00000140057:ENSG00000171094:ENSG00000180318:ENSG00000110497:ENSG00000169126:ENSG00000132681:ENSG00000123191:ENSG00000105146:ENSG00000181004:ENSG00000122507:ENSG00000114439:ENSG00000139618:ENSG00000205710:ENSG00000137225:ENSG00000103326:ENSG00000140326:ENSG00000219073:ENSG00000138778:ENSG00000117724:ENSG00000151849:ENSG00000131778:ENSG00000183765:ENSG00000101204:ENSG00000117971:ENSG00000108556:ENSG00000122863:ENSG00000188037:ENSG00000204248:ENSG00000188517:ENSG00000092758:ENSG00000163499:ENSG00000244752:ENSG00000024526:ENSG00000077044:ENSG00000139734:ENSG00000197587:ENSG00000079393:ENSG00000188542:ENSG00000183495:ENSG00000104884:ENSG00000140009:ENSG00000188107:ENSG00000198690:ENSG00000068078:ENSG00000130720:ENSG00000132436:ENSG00000111206:ENSG00000053108:ENSG00000165219:ENSG00000164404:ENSG00000166105:ENSG00000134240:ENSG00000204390:ENSG00000027644:ENSG00000145703:ENSG00000162267:ENSG00000096433:ENSG00000159197:ENSG00000173826:ENSG00000161594:ENSG00000118162:ENSG00000171346:ENSG00000198945:ENSG00000162624:ENSG00000159374:ENSG00000130758:ENSG00000151224:ENSG00000198948:ENSG00000133816:ENSG00000011143:ENSG00000076242:ENSG00000135972:ENSG00000095002:ENSG00000116062:ENSG00000108389:ENSG00000196465:ENSG00000133454:ENSG00000137474:ENSG00000066933:ENSG00000099331:ENSG00000151779:ENSG00000162139:ENSG00000144061:ENSG00000171759:ENSG00000100889:ENSG00000163114:ENSG00000090857:ENSG00000044446:ENSG00000143627:ENSG00000163421:ENSG00000164099:ENSG00000146250:ENSG00000165076:ENSG00000175097:ENSG00000165731:ENSG00000171136:ENSG00000168356:ENSG00000169432:ENSG00000090402:ENSG00000141485:ENSG00000197912:ENSG00000136011:ENSG00000147465:ENSG00000159082:ENSG00000169962:ENSG00000125878:ENSG00000163792:ENSG00000101190:ENSG00000187045:ENSG00000178297:ENSG00000134160:ENSG00000168026:ENSG00000100154:ENSG00000100024:ENSG00000136918:ENSG00000196981:ENSG00000166860:ENSG00000138658:ENSG00000171827:ENSG00000121988:ENSG00000163012
DEG.up	Thyroid	3755	107	0.325262	1	ENSG00000141338:ENSG00000103222:ENSG00000124574:ENSG00000076555:ENSG00000174233:ENSG00000240038:ENSG00000120318:ENSG00000126522:ENSG00000215915:ENSG00000064270:ENSG00000181004:ENSG00000122507:ENSG00000161267:ENSG00000144857:ENSG00000157388:ENSG00000172508:ENSG00000140326:ENSG00000151849:ENSG00000165215:ENSG00000204248:ENSG00000204291:ENSG00000084636:ENSG00000188517:ENSG00000092758:ENSG00000158270:ENSG00000047457:ENSG00000006016:ENSG00000005469:ENSG00000244752:ENSG00000178971:ENSG00000116761:ENSG00000111249:ENSG00000172817:ENSG00000077044:ENSG00000096696:ENSG00000137857:ENSG00000140279:ENSG00000188542:ENSG00000134531:ENSG00000183495:ENSG00000104884:ENSG00000158220:ENSG00000198690:ENSG00000172159:ENSG00000165219:ENSG00000178445:ENSG00000156049:ENSG00000156510:ENSG00000145703:ENSG00000096433:ENSG00000101384:ENSG00000182324:ENSG00000198945:ENSG00000087253:ENSG00000132793:ENSG00000168702:ENSG00000081479:ENSG00000159374:ENSG00000105976:ENSG00000161091:ENSG00000011143:ENSG00000139428:ENSG00000124615:ENSG00000037757:ENSG00000108389:ENSG00000132781:ENSG00000066933:ENSG00000034971:ENSG00000144061:ENSG00000113971:ENSG00000160113:ENSG00000151623:ENSG00000154358:ENSG00000197444:ENSG00000100889:ENSG00000090857:ENSG00000127980:ENSG00000044446:ENSG00000102893:ENSG00000205038:ENSG00000144837:ENSG00000103066:ENSG00000104368:ENSG00000126460:ENSG00000175097:ENSG00000160439:ENSG00000136104:ENSG00000048392:ENSG00000181523:ENSG00000181035:ENSG00000147804:ENSG00000120693:ENSG00000140263:ENSG00000182957:ENSG00000197912:ENSG00000139531:ENSG00000135111:ENSG00000152284:ENSG00000100726:ENSG00000121297:ENSG00000168026:ENSG00000100154:ENSG00000166402:ENSG00000110799:ENSG00000196981:ENSG00000154767:ENSG00000125945
DEG.up	Uterus	4026	113	0.386335	1	ENSG00000085563:ENSG00000124574:ENSG00000101442:ENSG00000049192:ENSG00000136378:ENSG00000174233:ENSG00000180318:ENSG00000110497:ENSG00000021776:ENSG00000169083:ENSG00000120318:ENSG00000116539:ENSG00000104043:ENSG00000167601:ENSG00000122507:ENSG00000114439:ENSG00000114200:ENSG00000204217:ENSG00000144857:ENSG00000151067:ENSG00000006283:ENSG00000140326:ENSG00000151849:ENSG00000131778:ENSG00000100888:ENSG00000188419:ENSG00000122863:ENSG00000111799:ENSG00000204291:ENSG00000124749:ENSG00000158270:ENSG00000080819:ENSG00000148204:ENSG00000103196:ENSG00000178971:ENSG00000162733:ENSG00000107201:ENSG00000183495:ENSG00000140009:ENSG00000158220:ENSG00000198690:ENSG00000132436:ENSG00000128591:ENSG00000214013:ENSG00000198835:ENSG00000166105:ENSG00000156049:ENSG00000049239:ENSG00000198353:ENSG00000128710:ENSG00000170276:ENSG00000115317:ENSG00000027644:ENSG00000101384:ENSG00000198945:ENSG00000179241:ENSG00000153395:ENSG00000087253:ENSG00000132793:ENSG00000136141:ENSG00000134138:ENSG00000133816:ENSG00000187098:ENSG00000011143:ENSG00000037757:ENSG00000116062:ENSG00000100330:ENSG00000135297:ENSG00000132781:ENSG00000157483:ENSG00000066933:ENSG00000151779:ENSG00000084676:ENSG00000144061:ENSG00000113971:ENSG00000118257:ENSG00000149090:ENSG00000090857:ENSG00000127980:ENSG00000164751:ENSG00000044446:ENSG00000144837:ENSG00000104368:ENSG00000100504:ENSG00000113522:ENSG00000136104:ENSG00000169071:ENSG00000198838:ENSG00000136546:ENSG00000100934:ENSG00000099937:ENSG00000163069:ENSG00000181035:ENSG00000162426:ENSG00000171763:ENSG00000139531:ENSG00000143178:ENSG00000135111:ENSG00000163792:ENSG00000152284:ENSG00000041982:ENSG00000168477:ENSG00000162341:ENSG00000168016:ENSG00000121297:ENSG00000168026:ENSG00000100154:ENSG00000166402:ENSG00000123552:ENSG00000110799:ENSG00000154767:ENSG00000166860:ENSG00000183579
DEG.up	Vagina	2026	72	0.0116133	0.348399	ENSG00000124574:ENSG00000169083:ENSG00000120318:ENSG00000112249:ENSG00000118322:ENSG00000122507:ENSG00000197580:ENSG00000144857:ENSG00000006283:ENSG00000140326:ENSG00000183765:ENSG00000111799:ENSG00000124749:ENSG00000080819:ENSG00000005469:ENSG00000172817:ENSG00000188641:ENSG00000096696:ENSG00000137857:ENSG00000140279:ENSG00000134531:ENSG00000104313:ENSG00000112319:ENSG00000068078:ENSG00000132436:ENSG00000109101:ENSG00000189280:ENSG00000121742:ENSG00000156049:ENSG00000143630:ENSG00000128710:ENSG00000164171:ENSG00000132470:ENSG00000096433:ENSG00000101384:ENSG00000171401:ENSG00000171346:ENSG00000185479:ENSG00000198945:ENSG00000087253:ENSG00000132793:ENSG00000134138:ENSG00000187098:ENSG00000100427:ENSG00000037757:ENSG00000172548:ENSG00000148400:ENSG00000113971:ENSG00000149090:ENSG00000126460:ENSG00000164099:ENSG00000172382:ENSG00000100504:ENSG00000160439:ENSG00000169071:ENSG00000170426:ENSG00000197632:ENSG00000116991:ENSG00000100170:ENSG00000171763:ENSG00000165124:ENSG00000143178:ENSG00000135111:ENSG00000163792:ENSG00000152284:ENSG00000104055:ENSG00000168016:ENSG00000196689:ENSG00000121297:ENSG00000166402:ENSG00000205221:ENSG00000125945
DEG.down	Adipose_Tissue	1372	40	0.355598	1	ENSG00000136872:ENSG00000074370:ENSG00000161267:ENSG00000138696:ENSG00000151067:ENSG00000067191:ENSG00000204248:ENSG00000092758:ENSG00000170390:ENSG00000096696:ENSG00000137857:ENSG00000068078:ENSG00000111206:ENSG00000143630:ENSG00000204390:ENSG00000164171:ENSG00000171401:ENSG00000171346:ENSG00000205426:ENSG00000198910:ENSG00000198948:ENSG00000133816:ENSG00000184613:ENSG00000154358:ENSG00000163421:ENSG00000126460:ENSG00000164099:ENSG00000172382:ENSG00000160439:ENSG00000174136:ENSG00000198626:ENSG00000198838:ENSG00000123453:ENSG00000136546:ENSG00000170624:ENSG00000147804:ENSG00000140263:ENSG00000147465:ENSG00000116819:ENSG00000166682
DEG.down	Adrenal_Gland	3012	89	0.220635	1	ENSG00000101442:ENSG00000184378:ENSG00000136872:ENSG00000240038:ENSG00000134982:ENSG00000169083:ENSG00000123191:ENSG00000105146:ENSG00000114200:ENSG00000161267:ENSG00000138696:ENSG00000144857:ENSG00000151067:ENSG00000067191:ENSG00000151849:ENSG00000108556:ENSG00000084636:ENSG00000092758:ENSG00000158270:ENSG00000047457:ENSG00000178971:ENSG00000170390:ENSG00000077044:ENSG00000149091:ENSG00000135636:ENSG00000173442:ENSG00000134531:ENSG00000122591:ENSG00000068078:ENSG00000128591:ENSG00000198835:ENSG00000156049:ENSG00000136630:ENSG00000170276:ENSG00000090376:ENSG00000132470:ENSG00000198542:ENSG00000162267:ENSG00000101384:ENSG00000171385:ENSG00000135519:ENSG00000198910:ENSG00000196569:ENSG00000179241:ENSG00000132793:ENSG00000136141:ENSG00000198948:ENSG00000147324:ENSG00000133816:ENSG00000187098:ENSG00000213347:ENSG00000196535:ENSG00000157483:ENSG00000066933:ENSG00000034971:ENSG00000183091:ENSG00000184613:ENSG00000148400:ENSG00000144061:ENSG00000151623:ENSG00000154358:ENSG00000149090:ENSG00000205038:ENSG00000133110:ENSG00000068976:ENSG00000128340:ENSG00000160439:ENSG00000174136:ENSG00000151835:ENSG00000136546:ENSG00000197249:ENSG00000170624:ENSG00000116991:ENSG00000181035:ENSG00000162426:ENSG00000120693:ENSG00000165124:ENSG00000159082:ENSG00000143178:ENSG00000152284:ENSG00000101190:ENSG00000041982:ENSG00000162341:ENSG00000168016:ENSG00000121297:ENSG00000168026:ENSG00000176014:ENSG00000112303:ENSG00000110799
DEG.down	Bladder	104	4	0.316366	1	ENSG00000172508:ENSG00000204248:ENSG00000198353:ENSG00000166682
DEG.down	Blood	5579	122	0.999043	1	ENSG00000165029:ENSG00000085563:ENSG00000115657:ENSG00000124574:ENSG00000076555:ENSG00000101442:ENSG00000168615:ENSG00000174233:ENSG00000196616:ENSG00000106624:ENSG00000141385:ENSG00000110497:ENSG00000240038:ENSG00000134982:ENSG00000240583:ENSG00000164291:ENSG00000116539:ENSG00000064270:ENSG00000122507:ENSG00000114439:ENSG00000161267:ENSG00000204217:ENSG00000067191:ENSG00000172508:ENSG00000140326:ENSG00000188419:ENSG00000092758:ENSG00000107175:ENSG00000163703:ENSG00000005469:ENSG00000116133:ENSG00000102967:ENSG00000070785:ENSG00000134531:ENSG00000183495:ENSG00000104884:ENSG00000103876:ENSG00000122591:ENSG00000198690:ENSG00000136068:ENSG00000128591:ENSG00000214013:ENSG00000121742:ENSG00000049239:ENSG00000138796:ENSG00000143630:ENSG00000198353:ENSG00000099377:ENSG00000004776:ENSG00000132470:ENSG00000082781:ENSG00000096433:ENSG00000101384:ENSG00000118162:ENSG00000171401:ENSG00000087299:ENSG00000179241:ENSG00000160789:ENSG00000136141:ENSG00000130758:ENSG00000133816:ENSG00000011143:ENSG00000139428:ENSG00000037757:ENSG00000135972:ENSG00000132781:ENSG00000196465:ENSG00000196535:ENSG00000197879:ENSG00000157483:ENSG00000137474:ENSG00000066933:ENSG00000151779:ENSG00000130414:ENSG00000119421:ENSG00000184613:ENSG00000141458:ENSG00000113971:ENSG00000160113:ENSG00000151413:ENSG00000090857:ENSG00000127980:ENSG00000102893:ENSG00000103066:ENSG00000109099:ENSG00000076201:ENSG00000068976:ENSG00000113522:ENSG00000160439:ENSG00000151835:ENSG00000100934:ENSG00000163069:ENSG00000181035:ENSG00000155850:ENSG00000147804:ENSG00000166311:ENSG00000140263:ENSG00000197912:ENSG00000116096:ENSG00000167720:ENSG00000139531:ENSG00000159082:ENSG00000152284:ENSG00000101190:ENSG00000100726:ENSG00000116819:ENSG00000104055:ENSG00000104907:ENSG00000196689:ENSG00000103197:ENSG00000121297:ENSG00000168026:ENSG00000176014:ENSG00000131462:ENSG00000123552:ENSG00000110799:ENSG00000196981:ENSG00000109501:ENSG00000166860:ENSG00000169554:ENSG00000125945:ENSG00000074755
DEG.down	Blood_Vessel	1497	42	0.450666	1	ENSG00000085563:ENSG00000114200:ENSG00000197580:ENSG00000161267:ENSG00000112782:ENSG00000204248:ENSG00000092758:ENSG00000096696:ENSG00000137857:ENSG00000140279:ENSG00000068078:ENSG00000132436:ENSG00000111206:ENSG00000156049:ENSG00000143630:ENSG00000145703:ENSG00000164171:ENSG00000096433:ENSG00000118162:ENSG00000171401:ENSG00000198910:ENSG00000257335:ENSG00000137474:ENSG00000183091:ENSG00000154358:ENSG00000149090:ENSG00000205038:ENSG00000172382:ENSG00000160439:ENSG00000174136:ENSG00000169071:ENSG00000136546:ENSG00000116991:ENSG00000147804:ENSG00000140263:ENSG00000182957:ENSG00000147465:ENSG00000135111:ENSG00000089225:ENSG00000116819:ENSG00000166682:ENSG00000168026
DEG.down	Brain	5004	143	0.274056	1	ENSG00000165029:ENSG00000141338:ENSG00000103222:ENSG00000076555:ENSG00000101442:ENSG00000184378:ENSG00000168615:ENSG00000174233:ENSG00000196616:ENSG00000239900:ENSG00000106624:ENSG00000141385:ENSG00000171819:ENSG00000021776:ENSG00000120318:ENSG00000112249:ENSG00000126522:ENSG00000074370:ENSG00000064270:ENSG00000167601:ENSG00000114439:ENSG00000144857:ENSG00000151067:ENSG00000108556:ENSG00000122863:ENSG00000165215:ENSG00000112782:ENSG00000111799:ENSG00000124749:ENSG00000130309:ENSG00000047457:ENSG00000103196:ENSG00000005469:ENSG00000119535:ENSG00000172817:ENSG00000162733:ENSG00000107201:ENSG00000102967:ENSG00000188641:ENSG00000096696:ENSG00000137857:ENSG00000135636:ENSG00000173442:ENSG00000070785:ENSG00000134531:ENSG00000103876:ENSG00000122591:ENSG00000196924:ENSG00000136068:ENSG00000128591:ENSG00000172159:ENSG00000214013:ENSG00000165219:ENSG00000114480:ENSG00000189280:ENSG00000104687:ENSG00000049239:ENSG00000138796:ENSG00000049860:ENSG00000136630:ENSG00000099377:ENSG00000170276:ENSG00000004776:ENSG00000115317:ENSG00000110324:ENSG00000140575:ENSG00000090376:ENSG00000164171:ENSG00000132470:ENSG00000082781:ENSG00000096433:ENSG00000101384:ENSG00000171401:ENSG00000198945:ENSG00000196569:ENSG00000160789:ENSG00000087253:ENSG00000132793:ENSG00000105976:ENSG00000187098:ENSG00000011143:ENSG00000076242:ENSG00000124615:ENSG00000197629:ENSG00000005381:ENSG00000037757:ENSG00000116062:ENSG00000213347:ENSG00000197879:ENSG00000157483:ENSG00000137474:ENSG00000066933:ENSG00000099331:ENSG00000172548:ENSG00000148400:ENSG00000144061:ENSG00000113971:ENSG00000160113:ENSG00000118257:ENSG00000151413:ENSG00000100889:ENSG00000044446:ENSG00000102893:ENSG00000104368:ENSG00000083444:ENSG00000140521:ENSG00000100504:ENSG00000128340:ENSG00000113522:ENSG00000160439:ENSG00000100934:ENSG00000197249:ENSG00000170624:ENSG00000181523:ENSG00000116991:ENSG00000155850:ENSG00000147804:ENSG00000140263:ENSG00000171763:ENSG00000116096:ENSG00000112658:ENSG00000010327:ENSG00000163527:ENSG00000139531:ENSG00000165124:ENSG00000168394:ENSG00000143178:ENSG00000135111:ENSG00000152284:ENSG00000129566:ENSG00000041982:ENSG00000168477:ENSG00000162341:ENSG00000121297:ENSG00000100154:ENSG00000176014:ENSG00000105397:ENSG00000110799:ENSG00000196981:ENSG00000154767:ENSG00000166860:ENSG00000125945:ENSG00000074755
DEG.down	Breast	918	29	0.233415	1	ENSG00000136872:ENSG00000197580:ENSG00000161267:ENSG00000151067:ENSG00000067191:ENSG00000172508:ENSG00000204248:ENSG00000124749:ENSG00000170390:ENSG00000137857:ENSG00000140279:ENSG00000068078:ENSG00000128591:ENSG00000111206:ENSG00000261701:ENSG00000204390:ENSG00000171385:ENSG00000135519:ENSG00000198910:ENSG00000198948:ENSG00000133816:ENSG00000184613:ENSG00000068976:ENSG00000198626:ENSG00000123453:ENSG00000170624:ENSG00000145934:ENSG00000116819:ENSG00000104055
DEG.down	Cervix_Uteri	44	0	1	1
DEG.down	Colon	1253	32	0.680615	1	ENSG00000184378:ENSG00000169083:ENSG00000138696:ENSG00000067191:ENSG00000172508:ENSG00000108556:ENSG00000204248:ENSG00000006016:ENSG00000119535:ENSG00000116761:ENSG00000172817:ENSG00000116133:ENSG00000137857:ENSG00000103876:ENSG00000068078:ENSG00000114480:ENSG00000198353:ENSG00000261701:ENSG00000198542:ENSG00000162267:ENSG00000179241:ENSG00000198948:ENSG00000184613:ENSG00000197444:ENSG00000205038:ENSG00000144837:ENSG00000172382:ENSG00000140263:ENSG00000116819:ENSG00000166682:ENSG00000205221:ENSG00000112303
DEG.down	Esophagus	1479	44	0.296753	1	ENSG00000136378:ENSG00000181092:ENSG00000136872:ENSG00000169083:ENSG00000064270:ENSG00000067191:ENSG00000172508:ENSG00000108556:ENSG00000165215:ENSG00000112782:ENSG00000204248:ENSG00000047457:ENSG00000119535:ENSG00000077044:ENSG00000178445:ENSG00000134240:ENSG00000261701:ENSG00000204390:ENSG00000148798:ENSG00000090376:ENSG00000162267:ENSG00000198945:ENSG00000179241:ENSG00000105976:ENSG00000198948:ENSG00000137474:ENSG00000184613:ENSG00000149090:ENSG00000141506:ENSG00000205038:ENSG00000144837:ENSG00000103066:ENSG00000197249:ENSG00000174502:ENSG00000182957:ENSG00000147465:ENSG00000159082:ENSG00000135111:ENSG00000145934:ENSG00000116819:ENSG00000166682:ENSG00000168026:ENSG00000112303:ENSG00000169554
DEG.down	Fallopian_Tube	1	0	1	1
DEG.down	Heart	8324	189	0.999822	1	ENSG00000165029:ENSG00000085563:ENSG00000115657:ENSG00000103222:ENSG00000124574:ENSG00000176715:ENSG00000101442:ENSG00000168615:ENSG00000181092:ENSG00000239900:ENSG00000164904:ENSG00000110497:ENSG00000240038:ENSG00000171819:ENSG00000134982:ENSG00000021776:ENSG00000164291:ENSG00000112249:ENSG00000116539:ENSG00000126522:ENSG00000074370:ENSG00000123191:ENSG00000105146:ENSG00000167601:ENSG00000122507:ENSG00000114439:ENSG00000114200:ENSG00000204217:ENSG00000144857:ENSG00000067191:ENSG00000103326:ENSG00000140326:ENSG00000151849:ENSG00000131778:ENSG00000100888:ENSG00000183765:ENSG00000188419:ENSG00000204248:ENSG00000111799:ENSG00000084636:ENSG00000092758:ENSG00000158270:ENSG00000130309:ENSG00000080819:ENSG00000107175:ENSG00000103196:ENSG00000005469:ENSG00000178971:ENSG00000116761:ENSG00000172817:ENSG00000170390:ENSG00000162733:ENSG00000107201:ENSG00000114956:ENSG00000116133:ENSG00000100612:ENSG00000188641:ENSG00000137857:ENSG00000183495:ENSG00000104884:ENSG00000103876:ENSG00000122591:ENSG00000198690:ENSG00000079459:ENSG00000068078:ENSG00000132436:ENSG00000136068:ENSG00000214013:ENSG00000165219:ENSG00000198835:ENSG00000156049:ENSG00000104687:ENSG00000049239:ENSG00000143630:ENSG00000136630:ENSG00000099377:ENSG00000204390:ENSG00000115317:ENSG00000110324:ENSG00000140575:ENSG00000145703:ENSG00000090376:ENSG00000132470:ENSG00000198542:ENSG00000096433:ENSG00000101384:ENSG00000118162:ENSG00000171401:ENSG00000198910:ENSG00000198945:ENSG00000179241:ENSG00000153395:ENSG00000087253:ENSG00000132793:ENSG00000136141:ENSG00000130758:ENSG00000134138:ENSG00000105976:ENSG00000147324:ENSG00000161091:ENSG00000011143:ENSG00000139428:ENSG00000197629:ENSG00000037757:ENSG00000095002:ENSG00000113318:ENSG00000116062:ENSG00000100330:ENSG00000108389:ENSG00000135297:ENSG00000132781:ENSG00000213347:ENSG00000196465:ENSG00000157483:ENSG00000137474:ENSG00000066933:ENSG00000099331:ENSG00000151779:ENSG00000084676:ENSG00000162139:ENSG00000148400:ENSG00000141458:ENSG00000144061:ENSG00000113971:ENSG00000151623:ENSG00000118257:ENSG00000100889:ENSG00000090857:ENSG00000127980:ENSG00000164751:ENSG00000102893:ENSG00000141506:ENSG00000144837:ENSG00000104368:ENSG00000122512:ENSG00000140521:ENSG00000076201:ENSG00000100504:ENSG00000128340:ENSG00000113522:ENSG00000135870:ENSG00000174136:ENSG00000136104:ENSG00000169071:ENSG00000048392:ENSG00000151835:ENSG00000100934:ENSG00000197249:ENSG00000181523:ENSG00000181035:ENSG00000155850:ENSG00000147804:ENSG00000168003:ENSG00000162426:ENSG00000120693:ENSG00000140263:ENSG00000182957:ENSG00000171763:ENSG00000197912:ENSG00000167720:ENSG00000165124:ENSG00000159082:ENSG00000168394:ENSG00000143178:ENSG00000135111:ENSG00000152284:ENSG00000101190:ENSG00000100726:ENSG00000129566:ENSG00000041982:ENSG00000162341:ENSG00000168016:ENSG00000104907:ENSG00000196689:ENSG00000103197:ENSG00000121297:ENSG00000168026:ENSG00000100154:ENSG00000105397:ENSG00000123552:ENSG00000112303:ENSG00000196981:ENSG00000154767:ENSG00000166860:ENSG00000169554:ENSG00000125945:ENSG00000171827:ENSG00000183579:ENSG00000074755
DEG.down	Kidney	4951	132	0.645321	1	ENSG00000165029:ENSG00000141338:ENSG00000115657:ENSG00000103222:ENSG00000101442:ENSG00000136378:ENSG00000181092:ENSG00000239900:ENSG00000110497:ENSG00000171819:ENSG00000134982:ENSG00000021776:ENSG00000169083:ENSG00000112249:ENSG00000116539:ENSG00000064270:ENSG00000104043:ENSG00000105146:ENSG00000167601:ENSG00000114439:ENSG00000197580:ENSG00000204217:ENSG00000144857:ENSG00000205710:ENSG00000151067:ENSG00000067191:ENSG00000172508:ENSG00000140326:ENSG00000151849:ENSG00000131778:ENSG00000100888:ENSG00000183765:ENSG00000188419:ENSG00000108556:ENSG00000122863:ENSG00000204248:ENSG00000084636:ENSG00000092758:ENSG00000158270:ENSG00000080819:ENSG00000103196:ENSG00000006016:ENSG00000172817:ENSG00000170390:ENSG00000162733:ENSG00000077044:ENSG00000149091:ENSG00000188641:ENSG00000135636:ENSG00000173442:ENSG00000070785:ENSG00000134531:ENSG00000183495:ENSG00000144036:ENSG00000122591:ENSG00000198690:ENSG00000132436:ENSG00000128591:ENSG00000111206:ENSG00000214013:ENSG00000165219:ENSG00000198835:ENSG00000049239:ENSG00000136630:ENSG00000204390:ENSG00000170276:ENSG00000110324:ENSG00000140575:ENSG00000090376:ENSG00000132470:ENSG00000198542:ENSG00000162267:ENSG00000171385:ENSG00000135519:ENSG00000196569:ENSG00000179241:ENSG00000153395:ENSG00000087253:ENSG00000130758:ENSG00000133816:ENSG00000076242:ENSG00000197629:ENSG00000095002:ENSG00000116062:ENSG00000100330:ENSG00000108389:ENSG00000213347:ENSG00000196535:ENSG00000099331:ENSG00000151779:ENSG00000084676:ENSG00000162139:ENSG00000148400:ENSG00000141458:ENSG00000113971:ENSG00000118257:ENSG00000149090:ENSG00000090857:ENSG00000141506:ENSG00000109099:ENSG00000172382:ENSG00000100504:ENSG00000068976:ENSG00000113522:ENSG00000135870:ENSG00000174136:ENSG00000136104:ENSG00000169071:ENSG00000151835:ENSG00000136546:ENSG00000100934:ENSG00000116991:ENSG00000155850:ENSG00000120693:ENSG00000171763:ENSG00000112658:ENSG00000167720:ENSG00000165124:ENSG00000159082:ENSG00000101190:ENSG00000129566:ENSG00000168477:ENSG00000168016:ENSG00000121297:ENSG00000176014:ENSG00000110799:ENSG00000109501:ENSG00000154767:ENSG00000166860:ENSG00000169554:ENSG00000125945:ENSG00000074755
DEG.down	Liver	7257	153	0.999992	1	ENSG00000103222:ENSG00000124574:ENSG00000101442:ENSG00000168615:ENSG00000174233:ENSG00000239900:ENSG00000106624:ENSG00000141385:ENSG00000110497:ENSG00000240038:ENSG00000134982:ENSG00000240583:ENSG00000021776:ENSG00000120318:ENSG00000164291:ENSG00000112249:ENSG00000116539:ENSG00000074370:ENSG00000104043:ENSG00000105146:ENSG00000167601:ENSG00000122507:ENSG00000114439:ENSG00000204217:ENSG00000140326:ENSG00000151849:ENSG00000100888:ENSG00000183765:ENSG00000188419:ENSG00000122863:ENSG00000111799:ENSG00000084636:ENSG00000092758:ENSG00000130309:ENSG00000107175:ENSG00000103196:ENSG00000006016:ENSG00000178971:ENSG00000162733:ENSG00000107201:ENSG00000077044:ENSG00000149091:ENSG00000114956:ENSG00000188542:ENSG00000173442:ENSG00000070785:ENSG00000134531:ENSG00000183495:ENSG00000104884:ENSG00000144036:ENSG00000122591:ENSG00000198690:ENSG00000132436:ENSG00000196924:ENSG00000136068:ENSG00000111206:ENSG00000214013:ENSG00000165219:ENSG00000156049:ENSG00000004776:ENSG00000115317:ENSG00000110324:ENSG00000140575:ENSG00000090376:ENSG00000132470:ENSG00000198542:ENSG00000096433:ENSG00000101384:ENSG00000198945:ENSG00000196569:ENSG00000153395:ENSG00000136141:ENSG00000130758:ENSG00000134138:ENSG00000147324:ENSG00000161091:ENSG00000133816:ENSG00000011143:ENSG00000076242:ENSG00000197629:ENSG00000037757:ENSG00000135972:ENSG00000095002:ENSG00000113318:ENSG00000116062:ENSG00000100330:ENSG00000132781:ENSG00000196465:ENSG00000197879:ENSG00000099331:ENSG00000151779:ENSG00000084676:ENSG00000130414:ENSG00000148400:ENSG00000141458:ENSG00000113971:ENSG00000151623:ENSG00000118257:ENSG00000151413:ENSG00000149090:ENSG00000090857:ENSG00000127980:ENSG00000164751:ENSG00000102893:ENSG00000141506:ENSG00000103066:ENSG00000104368:ENSG00000109099:ENSG00000122512:ENSG00000140521:ENSG00000133110:ENSG00000076201:ENSG00000128340:ENSG00000113522:ENSG00000135870:ENSG00000160439:ENSG00000174136:ENSG00000136104:ENSG00000048392:ENSG00000163069:ENSG00000181523:ENSG00000116991:ENSG00000147804:ENSG00000168003:ENSG00000171763:ENSG00000112658:ENSG00000167720:ENSG00000165124:ENSG00000159082:ENSG00000168394:ENSG00000143178:ENSG00000152284:ENSG00000101190:ENSG00000100726:ENSG00000129566:ENSG00000041982:ENSG00000168477:ENSG00000162341:ENSG00000168016:ENSG00000104907:ENSG00000103197:ENSG00000168026:ENSG00000100154:ENSG00000176014:ENSG00000131462:ENSG00000123552:ENSG00000110799:ENSG00000109501:ENSG00000154767:ENSG00000169554:ENSG00000125945:ENSG00000183579:ENSG00000074755
DEG.down	Lung	825	28	0.139389	1	ENSG00000076555:ENSG00000136872:ENSG00000171819:ENSG00000169083:ENSG00000161267:ENSG00000138696:ENSG00000144857:ENSG00000172508:ENSG00000092758:ENSG00000096696:ENSG00000143630:ENSG00000134240:ENSG00000198353:ENSG00000261701:ENSG00000171385:ENSG00000198910:ENSG00000198948:ENSG00000100427:ENSG00000172548:ENSG00000172382:ENSG00000068976:ENSG00000162426:ENSG00000140263:ENSG00000125878:ENSG00000101190:ENSG00000166682:ENSG00000166402:ENSG00000205221
DEG.down	Muscle	6154	148	0.976932	1	ENSG00000141338:ENSG00000124574:ENSG00000176715:ENSG00000101442:ENSG00000168615:ENSG00000136378:ENSG00000174233:ENSG00000181092:ENSG00000106624:ENSG00000164904:ENSG00000110497:ENSG00000021776:ENSG00000120318:ENSG00000164291:ENSG00000112249:ENSG00000126522:ENSG00000074370:ENSG00000123191:ENSG00000105146:ENSG00000167601:ENSG00000122507:ENSG00000114439:ENSG00000161267:ENSG00000204217:ENSG00000144857:ENSG00000103326:ENSG00000140326:ENSG00000151849:ENSG00000131778:ENSG00000100888:ENSG00000108556:ENSG00000204248:ENSG00000111799:ENSG00000204291:ENSG00000084636:ENSG00000124749:ENSG00000158270:ENSG00000130309:ENSG00000047457:ENSG00000080819:ENSG00000107175:ENSG00000103196:ENSG00000006016:ENSG00000005469:ENSG00000119535:ENSG00000178971:ENSG00000116761:ENSG00000162733:ENSG00000107201:ENSG00000114956:ENSG00000188641:ENSG00000134531:ENSG00000183495:ENSG00000104884:ENSG00000144036:ENSG00000103876:ENSG00000132436:ENSG00000136068:ENSG00000049860:ENSG00000136630:ENSG00000099377:ENSG00000115317:ENSG00000110324:ENSG00000140575:ENSG00000090376:ENSG00000132470:ENSG00000082781:ENSG00000198542:ENSG00000162267:ENSG00000096433:ENSG00000101384:ENSG00000171385:ENSG00000118162:ENSG00000171401:ENSG00000198945:ENSG00000179241:ENSG00000153395:ENSG00000087253:ENSG00000132793:ENSG00000136141:ENSG00000198948:ENSG00000147324:ENSG00000161091:ENSG00000133816:ENSG00000011143:ENSG00000197629:ENSG00000037757:ENSG00000095002:ENSG00000116062:ENSG00000108389:ENSG00000132781:ENSG00000213347:ENSG00000157483:ENSG00000066933:ENSG00000099331:ENSG00000148400:ENSG00000141458:ENSG00000113971:ENSG00000118257:ENSG00000149090:ENSG00000100889:ENSG00000044446:ENSG00000104368:ENSG00000083444:ENSG00000122512:ENSG00000133110:ENSG00000100504:ENSG00000128340:ENSG00000160439:ENSG00000136104:ENSG00000136546:ENSG00000181523:ENSG00000116991:ENSG00000155850:ENSG00000174502:ENSG00000147804:ENSG00000162426:ENSG00000120693:ENSG00000140263:ENSG00000182957:ENSG00000010327:ENSG00000165124:ENSG00000159082:ENSG00000168394:ENSG00000135111:ENSG00000152284:ENSG00000101190:ENSG00000100726:ENSG00000166682:ENSG00000041982:ENSG00000168477:ENSG00000162341:ENSG00000104907:ENSG00000196689:ENSG00000121297:ENSG00000100154:ENSG00000166402:ENSG00000176014:ENSG00000105397:ENSG00000205221:ENSG00000196981:ENSG00000109501:ENSG00000154767:ENSG00000166860:ENSG00000169554:ENSG00000125945:ENSG00000171827:ENSG00000183579
DEG.down	Nerve	788	23	0.401412	1	ENSG00000136872:ENSG00000074370:ENSG00000157087:ENSG00000114200:ENSG00000161267:ENSG00000151067:ENSG00000077044:ENSG00000096696:ENSG00000137857:ENSG00000135636:ENSG00000068078:ENSG00000111206:ENSG00000156049:ENSG00000171385:ENSG00000134138:ENSG00000147324:ENSG00000154358:ENSG00000144837:ENSG00000164099:ENSG00000160439:ENSG00000169071:ENSG00000197249:ENSG00000112303
DEG.down	Ovary	1444	46	0.153669	1	ENSG00000171819:ENSG00000134982:ENSG00000074370:ENSG00000105146:ENSG00000151067:ENSG00000172508:ENSG00000165215:ENSG00000092758:ENSG00000047457:ENSG00000006016:ENSG00000119535:ENSG00000096696:ENSG00000140279:ENSG00000135636:ENSG00000134531:ENSG00000158220:ENSG00000068078:ENSG00000111206:ENSG00000172159:ENSG00000136630:ENSG00000110324:ENSG00000090376:ENSG00000164171:ENSG00000132470:ENSG00000198542:ENSG00000171385:ENSG00000135519:ENSG00000198910:ENSG00000105976:ENSG00000197629:ENSG00000034971:ENSG00000148400:ENSG00000149090:ENSG00000100889:ENSG00000141506:ENSG00000144837:ENSG00000133110:ENSG00000172382:ENSG00000068976:ENSG00000198838:ENSG00000197249:ENSG00000140263:ENSG00000165124:ENSG00000166682:ENSG00000041982:ENSG00000112303
DEG.down	Pancreas	8739	222	0.941261	1	ENSG00000165029:ENSG00000141338:ENSG00000115657:ENSG00000103222:ENSG00000076555:ENSG00000176715:ENSG00000101442:ENSG00000168615:ENSG00000174233:ENSG00000181092:ENSG00000239900:ENSG00000106624:ENSG00000141385:ENSG00000164904:ENSG00000110497:ENSG00000134982:ENSG00000021776:ENSG00000120318:ENSG00000112249:ENSG00000116539:ENSG00000123191:ENSG00000167601:ENSG00000181004:ENSG00000122507:ENSG00000114439:ENSG00000161267:ENSG00000204217:ENSG00000144857:ENSG00000067191:ENSG00000172508:ENSG00000140326:ENSG00000151849:ENSG00000131778:ENSG00000100888:ENSG00000183765:ENSG00000188419:ENSG00000122863:ENSG00000111799:ENSG00000204291:ENSG00000084636:ENSG00000158270:ENSG00000130309:ENSG00000047457:ENSG00000080819:ENSG00000163703:ENSG00000103196:ENSG00000006016:ENSG00000005469:ENSG00000119535:ENSG00000178971:ENSG00000172817:ENSG00000170390:ENSG00000162733:ENSG00000107201:ENSG00000077044:ENSG00000149091:ENSG00000114956:ENSG00000116133:ENSG00000102967:ENSG00000100612:ENSG00000188641:ENSG00000140279:ENSG00000188542:ENSG00000135636:ENSG00000173442:ENSG00000070785:ENSG00000134531:ENSG00000183495:ENSG00000104884:ENSG00000144036:ENSG00000103876:ENSG00000122591:ENSG00000079459:ENSG00000132436:ENSG00000132589:ENSG00000110074:ENSG00000214013:ENSG00000165219:ENSG00000114480:ENSG00000156049:ENSG00000104687:ENSG00000049239:ENSG00000138796:ENSG00000143630:ENSG00000136630:ENSG00000004776:ENSG00000115317:ENSG00000110324:ENSG00000140575:ENSG00000090376:ENSG00000164171:ENSG00000132470:ENSG00000082781:ENSG00000198542:ENSG00000096433:ENSG00000101384:ENSG00000171385:ENSG00000135519:ENSG00000118162:ENSG00000198910:ENSG00000087299:ENSG00000198945:ENSG00000196569:ENSG00000179241:ENSG00000160789:ENSG00000153395:ENSG00000087253:ENSG00000132793:ENSG00000136141:ENSG00000130758:ENSG00000134138:ENSG00000105976:ENSG00000147324:ENSG00000133816:ENSG00000187098:ENSG00000011143:ENSG00000076242:ENSG00000139428:ENSG00000124615:ENSG00000197629:ENSG00000037757:ENSG00000135972:ENSG00000095002:ENSG00000113318:ENSG00000116062:ENSG00000100330:ENSG00000108389:ENSG00000135297:ENSG00000132781:ENSG00000196465:ENSG00000196535:ENSG00000157483:ENSG00000066933:ENSG00000099331:ENSG00000034971:ENSG00000151779:ENSG00000188554:ENSG00000084676:ENSG00000130414:ENSG00000119421:ENSG00000158864:ENSG00000162139:ENSG00000148400:ENSG00000141458:ENSG00000144061:ENSG00000113971:ENSG00000151623:ENSG00000151413:ENSG00000154358:ENSG00000149090:ENSG00000090857:ENSG00000127980:ENSG00000164751:ENSG00000102893:ENSG00000144837:ENSG00000103066:ENSG00000104368:ENSG00000083444:ENSG00000109099:ENSG00000122512:ENSG00000140521:ENSG00000133110:ENSG00000076201:ENSG00000100504:ENSG00000068976:ENSG00000128340:ENSG00000113522:ENSG00000135870:ENSG00000160439:ENSG00000174136:ENSG00000136104:ENSG00000048392:ENSG00000198626:ENSG00000151835:ENSG00000136546:ENSG00000100934:ENSG00000163069:ENSG00000181523:ENSG00000116991:ENSG00000181035:ENSG00000155850:ENSG00000147804:ENSG00000100170:ENSG00000166311:ENSG00000140263:ENSG00000171763:ENSG00000197912:ENSG00000112658:ENSG00000167720:ENSG00000010327:ENSG00000139531:ENSG00000165124:ENSG00000159082:ENSG00000168394:ENSG00000143178:ENSG00000135111:ENSG00000152284:ENSG00000101190:ENSG00000100726:ENSG00000129566:ENSG00000041982:ENSG00000168477:ENSG00000162341:ENSG00000168016:ENSG00000104907:ENSG00000196689:ENSG00000103197:ENSG00000121297:ENSG00000168026:ENSG00000100154:ENSG00000166402:ENSG00000176014:ENSG00000105397:ENSG00000123552:ENSG00000112303:ENSG00000110799:ENSG00000109501:ENSG00000154767:ENSG00000169554:ENSG00000125945:ENSG00000183579:ENSG00000074755
DEG.down	Pituitary	1762	64	0.0110606	0.331817	ENSG00000165029:ENSG00000085563:ENSG00000168615:ENSG00000136378:ENSG00000074370:ENSG00000064270:ENSG00000167601:ENSG00000114200:ENSG00000172508:ENSG00000151849:ENSG00000122863:ENSG00000111799:ENSG00000158270:ENSG00000172817:ENSG00000162733:ENSG00000137857:ENSG00000135636:ENSG00000173442:ENSG00000134531:ENSG00000128591:ENSG00000111206:ENSG00000198835:ENSG00000138796:ENSG00000136630:ENSG00000099377:ENSG00000170276:ENSG00000004776:ENSG00000145703:ENSG00000164171:ENSG00000162267:ENSG00000101384:ENSG00000171346:ENSG00000196569:ENSG00000087253:ENSG00000136141:ENSG00000105695:ENSG00000147324:ENSG00000133816:ENSG00000187098:ENSG00000100427:ENSG00000124615:ENSG00000197629:ENSG00000196535:ENSG00000157483:ENSG00000148400:ENSG00000100889:ENSG00000141506:ENSG00000133110:ENSG00000164099:ENSG00000100504:ENSG00000068976:ENSG00000128340:ENSG00000169071:ENSG00000136546:ENSG00000170624:ENSG00000147804:ENSG00000100170:ENSG00000140263:ENSG00000165124:ENSG00000168477:ENSG00000205221:ENSG00000112303:ENSG00000110799:ENSG00000169554
DEG.down	Prostate	700	17	0.724799	1	ENSG00000165029:ENSG00000134982:ENSG00000172508:ENSG00000108556:ENSG00000112782:ENSG00000006016:ENSG00000109101:ENSG00000114480:ENSG00000198353:ENSG00000261701:ENSG00000198542:ENSG00000135519:ENSG00000198948:ENSG00000146250:ENSG00000165124:ENSG00000159082:ENSG00000166682
DEG.down	Salivary_Gland	1674	56	0.0648034	1	ENSG00000085563:ENSG00000184378:ENSG00000136378:ENSG00000134982:ENSG00000169083:ENSG00000120318:ENSG00000157087:ENSG00000105146:ENSG00000167601:ENSG00000197580:ENSG00000138696:ENSG00000151067:ENSG00000172508:ENSG00000151849:ENSG00000108556:ENSG00000112782:ENSG00000204248:ENSG00000116761:ENSG00000170390:ENSG00000135636:ENSG00000103876:ENSG00000128591:ENSG00000172159:ENSG00000198835:ENSG00000136630:ENSG00000204390:ENSG00000170276:ENSG00000171385:ENSG00000175946:ENSG00000130758:ENSG00000147324:ENSG00000133816:ENSG00000187098:ENSG00000124615:ENSG00000137474:ENSG00000118257:ENSG00000197444:ENSG00000144837:ENSG00000169071:ENSG00000198626:ENSG00000100934:ENSG00000163069:ENSG00000170624:ENSG00000162426:ENSG00000147465:ENSG00000165124:ENSG00000159082:ENSG00000125878:ENSG00000101190:ENSG00000116819:ENSG00000162341:ENSG00000168016:ENSG00000121297:ENSG00000112303:ENSG00000109501:ENSG00000169554
DEG.down	Skin	1792	52	0.341817	1	ENSG00000085563:ENSG00000076555:ENSG00000240038:ENSG00000120318:ENSG00000215915:ENSG00000114200:ENSG00000197580:ENSG00000151067:ENSG00000172508:ENSG00000219073:ENSG00000204248:ENSG00000092758:ENSG00000163703:ENSG00000119535:ENSG00000170390:ENSG00000077044:ENSG00000135636:ENSG00000172159:ENSG00000198835:ENSG00000156049:ENSG00000204390:ENSG00000110324:ENSG00000148798:ENSG00000145703:ENSG00000162267:ENSG00000171401:ENSG00000198910:ENSG00000130758:ENSG00000197629:ENSG00000034971:ENSG00000144061:ENSG00000151623:ENSG00000118257:ENSG00000154358:ENSG00000141506:ENSG00000205038:ENSG00000068976:ENSG00000136546:ENSG00000197249:ENSG00000170624:ENSG00000181035:ENSG00000162426:ENSG00000120693:ENSG00000010327:ENSG00000139531:ENSG00000159082:ENSG00000152284:ENSG00000166682:ENSG00000168016:ENSG00000168026:ENSG00000166402:ENSG00000169554
DEG.down	Small_Intestine	1259	37	0.344434	1	ENSG00000184378:ENSG00000164904:ENSG00000169083:ENSG00000197580:ENSG00000205710:ENSG00000067191:ENSG00000172508:ENSG00000122863:ENSG00000204248:ENSG00000124749:ENSG00000006016:ENSG00000116761:ENSG00000172817:ENSG00000170390:ENSG00000137857:ENSG00000070785:ENSG00000103876:ENSG00000114480:ENSG00000261701:ENSG00000170276:ENSG00000171385:ENSG00000179241:ENSG00000196465:ENSG00000144061:ENSG00000197444:ENSG00000103066:ENSG00000172382:ENSG00000100504:ENSG00000198626:ENSG00000140263:ENSG00000125878:ENSG00000101190:ENSG00000116819:ENSG00000166682:ENSG00000166402:ENSG00000205221:ENSG00000183579
DEG.down	Spleen	1936	71	0.00603688	0.181106	ENSG00000076555:ENSG00000174233:ENSG00000164904:ENSG00000064270:ENSG00000123191:ENSG00000197580:ENSG00000161267:ENSG00000204217:ENSG00000144857:ENSG00000067191:ENSG00000122863:ENSG00000111799:ENSG00000204291:ENSG00000084636:ENSG00000092758:ENSG00000158270:ENSG00000006016:ENSG00000116761:ENSG00000170390:ENSG00000162733:ENSG00000096696:ENSG00000144036:ENSG00000128591:ENSG00000114480:ENSG00000198835:ENSG00000138796:ENSG00000143630:ENSG00000134240:ENSG00000198353:ENSG00000170276:ENSG00000004776:ENSG00000198542:ENSG00000198910:ENSG00000087299:ENSG00000196569:ENSG00000179241:ENSG00000132793:ENSG00000151224:ENSG00000198948:ENSG00000133816:ENSG00000187098:ENSG00000100427:ENSG00000124615:ENSG00000196465:ENSG00000157483:ENSG00000184613:ENSG00000144061:ENSG00000160113:ENSG00000151623:ENSG00000118257:ENSG00000149090:ENSG00000144837:ENSG00000104368:ENSG00000126460:ENSG00000172382:ENSG00000068976:ENSG00000174136:ENSG00000198626:ENSG00000136546:ENSG00000100934:ENSG00000163069:ENSG00000170624:ENSG00000155850:ENSG00000162426:ENSG00000120693:ENSG00000140263:ENSG00000116096:ENSG00000101190:ENSG00000166682:ENSG00000166402:ENSG00000183579
DEG.down	Stomach	2301	77	0.0333118	0.999353	ENSG00000085563:ENSG00000136378:ENSG00000181092:ENSG00000240038:ENSG00000171819:ENSG00000134982:ENSG00000169083:ENSG00000120318:ENSG00000215915:ENSG00000064270:ENSG00000105146:ENSG00000122507:ENSG00000114200:ENSG00000197580:ENSG00000204217:ENSG00000067191:ENSG00000151849:ENSG00000108556:ENSG00000112782:ENSG00000092758:ENSG00000158270:ENSG00000047457:ENSG00000006016:ENSG00000005469:ENSG00000172817:ENSG00000170390:ENSG00000135636:ENSG00000070785:ENSG00000144036:ENSG00000103876:ENSG00000122591:ENSG00000172159:ENSG00000114480:ENSG00000143630:ENSG00000136630:ENSG00000261701:ENSG00000204390:ENSG00000170276:ENSG00000162267:ENSG00000171346:ENSG00000198945:ENSG00000179241:ENSG00000153395:ENSG00000087253:ENSG00000130758:ENSG00000198948:ENSG00000095002:ENSG00000196465:ENSG00000137474:ENSG00000184613:ENSG00000154358:ENSG00000197444:ENSG00000149090:ENSG00000141506:ENSG00000205038:ENSG00000103066:ENSG00000122512:ENSG00000163421:ENSG00000172382:ENSG00000100504:ENSG00000068976:ENSG00000048392:ENSG00000170624:ENSG00000116991:ENSG00000181035:ENSG00000155850:ENSG00000162426:ENSG00000159082:ENSG00000143178:ENSG00000135111:ENSG00000152284:ENSG00000101190:ENSG00000116819:ENSG00000168026:ENSG00000166402:ENSG00000205221:ENSG00000169554
DEG.down	Testis	2631	89	0.0175591	0.526772	ENSG00000165029:ENSG00000085563:ENSG00000168615:ENSG00000174233:ENSG00000196616:ENSG00000240038:ENSG00000134982:ENSG00000240583:ENSG00000120318:ENSG00000126522:ENSG00000074370:ENSG00000064270:ENSG00000114200:ENSG00000161267:ENSG00000204217:ENSG00000144857:ENSG00000151067:ENSG00000188419:ENSG00000165215:ENSG00000112782:ENSG00000111799:ENSG00000158270:ENSG00000047457:ENSG00000006016:ENSG00000005469:ENSG00000119535:ENSG00000162733:ENSG00000100612:ENSG00000188641:ENSG00000096696:ENSG00000140279:ENSG00000135636:ENSG00000173442:ENSG00000134531:ENSG00000128591:ENSG00000132589:ENSG00000114480:ENSG00000198835:ENSG00000049860:ENSG00000136630:ENSG00000128710:ENSG00000170276:ENSG00000110324:ENSG00000140575:ENSG00000090376:ENSG00000132470:ENSG00000082781:ENSG00000101384:ENSG00000171385:ENSG00000198910:ENSG00000179241:ENSG00000153395:ENSG00000087253:ENSG00000132793:ENSG00000136141:ENSG00000134138:ENSG00000187098:ENSG00000124615:ENSG00000197629:ENSG00000005381:ENSG00000037757:ENSG00000157483:ENSG00000034971:ENSG00000184613:ENSG00000204099:ENSG00000148400:ENSG00000118257:ENSG00000154358:ENSG00000083444:ENSG00000133110:ENSG00000100504:ENSG00000128340:ENSG00000147655:ENSG00000170426:ENSG00000197249:ENSG00000170624:ENSG00000181523:ENSG00000120693:ENSG00000116096:ENSG00000165124:ENSG00000135111:ENSG00000129566:ENSG00000041982:ENSG00000168477:ENSG00000168016:ENSG00000121297:ENSG00000105397:ENSG00000205221:ENSG00000169554
DEG.down	Thyroid	980	23	0.8029	1	ENSG00000171819:ENSG00000114200:ENSG00000138696:ENSG00000151067:ENSG00000124749:ENSG00000068078:ENSG00000128591:ENSG00000134240:ENSG00000198353:ENSG00000261701:ENSG00000171385:ENSG00000135519:ENSG00000198910:ENSG00000179241:ENSG00000105695:ENSG00000198948:ENSG00000133816:ENSG00000151835:ENSG00000136546:ENSG00000162426:ENSG00000125878:ENSG00000116819:ENSG00000166682
DEG.down	Uterus	791	29	0.0665191	1	ENSG00000171819:ENSG00000161267:ENSG00000172508:ENSG00000108556:ENSG00000112782:ENSG00000092758:ENSG00000047457:ENSG00000006016:ENSG00000116133:ENSG00000096696:ENSG00000137857:ENSG00000068078:ENSG00000111206:ENSG00000261701:ENSG00000145703:ENSG00000198542:ENSG00000198910:ENSG00000184613:ENSG00000197444:ENSG00000100889:ENSG00000141506:ENSG00000126460:ENSG00000164099:ENSG00000198626:ENSG00000170426:ENSG00000116991:ENSG00000166682:ENSG00000205221:ENSG00000112303
DEG.down	Vagina	600	17	0.473332	1	ENSG00000181092:ENSG00000138696:ENSG00000172508:ENSG00000108556:ENSG00000047457:ENSG00000006016:ENSG00000077044:ENSG00000135636:ENSG00000198353:ENSG00000261701:ENSG00000148798:ENSG00000105695:ENSG00000198948:ENSG00000133816:ENSG00000197444:ENSG00000198626:ENSG00000166682
DEG.twoside	Adipose_Tissue	2941	102	0.00538086	0.161426	ENSG00000165029:ENSG00000141338:ENSG00000004846:ENSG00000076555:ENSG00000136378:ENSG00000174233:ENSG00000196616:ENSG00000181092:ENSG00000136872:ENSG00000169083:ENSG00000120318:ENSG00000074370:ENSG00000104043:ENSG00000167601:ENSG00000114200:ENSG00000161267:ENSG00000138696:ENSG00000144857:ENSG00000151067:ENSG00000067191:ENSG00000137225:ENSG00000204248:ENSG00000111799:ENSG00000204291:ENSG00000188517:ENSG00000092758:ENSG00000158270:ENSG00000103196:ENSG00000119535:ENSG00000172817:ENSG00000170390:ENSG00000162733:ENSG00000188641:ENSG00000096696:ENSG00000137857:ENSG00000134531:ENSG00000103876:ENSG00000122591:ENSG00000068078:ENSG00000111206:ENSG00000172159:ENSG00000114480:ENSG00000049239:ENSG00000138796:ENSG00000143630:ENSG00000136630:ENSG00000123407:ENSG00000198353:ENSG00000099377:ENSG00000204390:ENSG00000170276:ENSG00000110324:ENSG00000090376:ENSG00000164171:ENSG00000101384:ENSG00000171401:ENSG00000171346:ENSG00000205426:ENSG00000198910:ENSG00000196569:ENSG00000179241:ENSG00000125872:ENSG00000105976:ENSG00000198948:ENSG00000133816:ENSG00000124615:ENSG00000197629:ENSG00000034971:ENSG00000184613:ENSG00000154358:ENSG00000149090:ENSG00000100889:ENSG00000205038:ENSG00000133110:ENSG00000163421:ENSG00000126460:ENSG00000164099:ENSG00000172382:ENSG00000100504:ENSG00000128340:ENSG00000160439:ENSG00000174136:ENSG00000198626:ENSG00000198838:ENSG00000123453:ENSG00000136546:ENSG00000170624:ENSG00000147804:ENSG00000140263:ENSG00000010327:ENSG00000147465:ENSG00000165124:ENSG00000125878:ENSG00000152284:ENSG00000116819:ENSG00000166682:ENSG00000168477:ENSG00000100154:ENSG00000176014:ENSG00000205221:ENSG00000110799:ENSG00000169554
DEG.twoside	Adrenal_Gland	4221	129	0.0781314	1	ENSG00000165029:ENSG00000141338:ENSG00000085563:ENSG00000005471:ENSG00000176715:ENSG00000101442:ENSG00000184378:ENSG00000136872:ENSG00000240038:ENSG00000134982:ENSG00000169083:ENSG00000123191:ENSG00000105146:ENSG00000114439:ENSG00000114200:ENSG00000197580:ENSG00000161267:ENSG00000138696:ENSG00000144857:ENSG00000151067:ENSG00000157388:ENSG00000067191:ENSG00000151849:ENSG00000080644:ENSG00000108556:ENSG00000084636:ENSG00000092758:ENSG00000158270:ENSG00000047457:ENSG00000178971:ENSG00000123454:ENSG00000170390:ENSG00000162733:ENSG00000077044:ENSG00000149091:ENSG00000137857:ENSG00000135636:ENSG00000173442:ENSG00000134531:ENSG00000140009:ENSG00000103876:ENSG00000122591:ENSG00000068078:ENSG00000130720:ENSG00000128591:ENSG00000114480:ENSG00000198835:ENSG00000156049:ENSG00000136630:ENSG00000099377:ENSG00000170276:ENSG00000145703:ENSG00000090376:ENSG00000164171:ENSG00000132470:ENSG00000198542:ENSG00000162267:ENSG00000101384:ENSG00000171385:ENSG00000135519:ENSG00000198910:ENSG00000198945:ENSG00000196569:ENSG00000179241:ENSG00000132793:ENSG00000136141:ENSG00000134138:ENSG00000198948:ENSG00000147324:ENSG00000133816:ENSG00000187098:ENSG00000139428:ENSG00000213347:ENSG00000196535:ENSG00000157483:ENSG00000137474:ENSG00000066933:ENSG00000034971:ENSG00000183091:ENSG00000184613:ENSG00000162139:ENSG00000148400:ENSG00000141458:ENSG00000144061:ENSG00000131910:ENSG00000012504:ENSG00000151623:ENSG00000154358:ENSG00000171759:ENSG00000149090:ENSG00000102893:ENSG00000205038:ENSG00000104368:ENSG00000133110:ENSG00000068976:ENSG00000128340:ENSG00000160439:ENSG00000165731:ENSG00000174136:ENSG00000151835:ENSG00000136546:ENSG00000197249:ENSG00000170624:ENSG00000181523:ENSG00000116991:ENSG00000141485:ENSG00000181035:ENSG00000155850:ENSG00000162426:ENSG00000120693:ENSG00000140263:ENSG00000116096:ENSG00000010327:ENSG00000147465:ENSG00000139531:ENSG00000165124:ENSG00000159082:ENSG00000143178:ENSG00000135111:ENSG00000152284:ENSG00000101190:ENSG00000041982:ENSG00000162341:ENSG00000168016:ENSG00000121297:ENSG00000168026:ENSG00000176014:ENSG00000112303:ENSG00000110799
DEG.twoside	Bladder	833	32	0.0331537	0.994612	ENSG00000165029:ENSG00000103222:ENSG00000124574:ENSG00000168615:ENSG00000120318:ENSG00000215915:ENSG00000074370:ENSG00000167601:ENSG00000144857:ENSG00000172508:ENSG00000204248:ENSG00000158270:ENSG00000103196:ENSG00000162733:ENSG00000128591:ENSG00000156049:ENSG00000198353:ENSG00000101384:ENSG00000171401:ENSG00000134138:ENSG00000172548:ENSG00000118257:ENSG00000149090:ENSG00000104368:ENSG00000169071:ENSG00000010327:ENSG00000135111:ENSG00000089225:ENSG00000166682:ENSG00000168016:ENSG00000121297:ENSG00000166402
DEG.twoside	Blood	7082	155	0.999884	1	ENSG00000165029:ENSG00000085563:ENSG00000115657:ENSG00000124574:ENSG00000076555:ENSG00000101442:ENSG00000168615:ENSG00000174233:ENSG00000196616:ENSG00000106624:ENSG00000141385:ENSG00000110497:ENSG00000240038:ENSG00000134982:ENSG00000240583:ENSG00000143595:ENSG00000164291:ENSG00000116539:ENSG00000074370:ENSG00000064270:ENSG00000122507:ENSG00000114439:ENSG00000161267:ENSG00000204217:ENSG00000139618:ENSG00000067191:ENSG00000172508:ENSG00000160791:ENSG00000140326:ENSG00000138778:ENSG00000117724:ENSG00000188419:ENSG00000092758:ENSG00000107175:ENSG00000163703:ENSG00000005469:ENSG00000119535:ENSG00000024526:ENSG00000077044:ENSG00000116133:ENSG00000102967:ENSG00000188641:ENSG00000135636:ENSG00000070785:ENSG00000134531:ENSG00000183495:ENSG00000104884:ENSG00000103876:ENSG00000122591:ENSG00000198690:ENSG00000136068:ENSG00000128591:ENSG00000111206:ENSG00000214013:ENSG00000121742:ENSG00000049239:ENSG00000138796:ENSG00000143630:ENSG00000136630:ENSG00000188816:ENSG00000198353:ENSG00000099377:ENSG00000004776:ENSG00000110324:ENSG00000145703:ENSG00000090376:ENSG00000132470:ENSG00000082781:ENSG00000096433:ENSG00000101384:ENSG00000118162:ENSG00000171401:ENSG00000087299:ENSG00000179241:ENSG00000160789:ENSG00000153395:ENSG00000087253:ENSG00000136141:ENSG00000130758:ENSG00000103313:ENSG00000257335:ENSG00000133816:ENSG00000011143:ENSG00000139428:ENSG00000197629:ENSG00000005381:ENSG00000037757:ENSG00000135972:ENSG00000100330:ENSG00000132781:ENSG00000213347:ENSG00000196465:ENSG00000196535:ENSG00000197879:ENSG00000157483:ENSG00000137474:ENSG00000066933:ENSG00000151779:ENSG00000130414:ENSG00000119421:ENSG00000184613:ENSG00000141458:ENSG00000113971:ENSG00000160113:ENSG00000151413:ENSG00000090857:ENSG00000127980:ENSG00000102893:ENSG00000141506:ENSG00000103066:ENSG00000109099:ENSG00000163421:ENSG00000076201:ENSG00000100504:ENSG00000068976:ENSG00000128340:ENSG00000113522:ENSG00000160439:ENSG00000151835:ENSG00000100934:ENSG00000197249:ENSG00000163069:ENSG00000181035:ENSG00000155850:ENSG00000147804:ENSG00000166311:ENSG00000140263:ENSG00000197912:ENSG00000116096:ENSG00000167720:ENSG00000139531:ENSG00000159082:ENSG00000073861:ENSG00000152284:ENSG00000101190:ENSG00000100726:ENSG00000116819:ENSG00000104055:ENSG00000240505:ENSG00000104907:ENSG00000196689:ENSG00000103197:ENSG00000121297:ENSG00000168026:ENSG00000176014:ENSG00000131462:ENSG00000123552:ENSG00000112303:ENSG00000110799:ENSG00000196981:ENSG00000109501:ENSG00000166860:ENSG00000169554:ENSG00000125945:ENSG00000074755
DEG.twoside	Blood_Vessel	3640	111	0.104481	1	ENSG00000085563:ENSG00000168615:ENSG00000049192:ENSG00000136378:ENSG00000174233:ENSG00000196616:ENSG00000171819:ENSG00000169083:ENSG00000164291:ENSG00000116539:ENSG00000167601:ENSG00000114439:ENSG00000114200:ENSG00000197580:ENSG00000161267:ENSG00000138696:ENSG00000204217:ENSG00000151067:ENSG00000067191:ENSG00000188419:ENSG00000122863:ENSG00000112782:ENSG00000204248:ENSG00000111799:ENSG00000204291:ENSG00000084636:ENSG00000124749:ENSG00000092758:ENSG00000047457:ENSG00000006016:ENSG00000162733:ENSG00000077044:ENSG00000096696:ENSG00000137857:ENSG00000140279:ENSG00000122591:ENSG00000068078:ENSG00000132436:ENSG00000128591:ENSG00000111206:ENSG00000214013:ENSG00000114480:ENSG00000156049:ENSG00000138796:ENSG00000143630:ENSG00000123407:ENSG00000198353:ENSG00000170276:ENSG00000145703:ENSG00000164171:ENSG00000198542:ENSG00000162267:ENSG00000096433:ENSG00000101384:ENSG00000118162:ENSG00000171401:ENSG00000198910:ENSG00000198945:ENSG00000196569:ENSG00000136141:ENSG00000147324:ENSG00000257335:ENSG00000133816:ENSG00000124615:ENSG00000133454:ENSG00000157483:ENSG00000137474:ENSG00000099331:ENSG00000034971:ENSG00000183091:ENSG00000113971:ENSG00000154358:ENSG00000149090:ENSG00000205038:ENSG00000133110:ENSG00000172382:ENSG00000146250:ENSG00000068976:ENSG00000160439:ENSG00000174136:ENSG00000169071:ENSG00000198626:ENSG00000151835:ENSG00000136546:ENSG00000100934:ENSG00000163069:ENSG00000170624:ENSG00000116991:ENSG00000147804:ENSG00000162426:ENSG00000120693:ENSG00000140263:ENSG00000167941:ENSG00000182957:ENSG00000147465:ENSG00000143178:ENSG00000135111:ENSG00000089225:ENSG00000152284:ENSG00000129566:ENSG00000116819:ENSG00000166682:ENSG00000041982:ENSG00000168016:ENSG00000168026:ENSG00000100154:ENSG00000176014:ENSG00000205221:ENSG00000154767:ENSG00000169554:ENSG00000183579
DEG.twoside	Brain	7360	200	0.554024	1	ENSG00000165029:ENSG00000141338:ENSG00000085563:ENSG00000103222:ENSG00000076555:ENSG00000101442:ENSG00000184378:ENSG00000168615:ENSG00000174233:ENSG00000196616:ENSG00000239900:ENSG00000106624:ENSG00000141385:ENSG00000160224:ENSG00000164904:ENSG00000171819:ENSG00000134982:ENSG00000021776:ENSG00000120318:ENSG00000112249:ENSG00000126522:ENSG00000074370:ENSG00000157087:ENSG00000064270:ENSG00000167601:ENSG00000114439:ENSG00000161267:ENSG00000138696:ENSG00000144857:ENSG00000151067:ENSG00000006283:ENSG00000067191:ENSG00000172508:ENSG00000101204:ENSG00000108556:ENSG00000122863:ENSG00000165215:ENSG00000112782:ENSG00000177182:ENSG00000070729:ENSG00000204248:ENSG00000111799:ENSG00000124749:ENSG00000092758:ENSG00000130309:ENSG00000047457:ENSG00000148204:ENSG00000103196:ENSG00000005469:ENSG00000119535:ENSG00000111249:ENSG00000172817:ENSG00000170390:ENSG00000162733:ENSG00000107201:ENSG00000102967:ENSG00000188641:ENSG00000096696:ENSG00000137857:ENSG00000135636:ENSG00000173442:ENSG00000070785:ENSG00000134531:ENSG00000104313:ENSG00000103876:ENSG00000122591:ENSG00000068078:ENSG00000196924:ENSG00000136068:ENSG00000128591:ENSG00000172159:ENSG00000053108:ENSG00000214013:ENSG00000165219:ENSG00000114480:ENSG00000189280:ENSG00000121742:ENSG00000198835:ENSG00000166105:ENSG00000104687:ENSG00000049239:ENSG00000138796:ENSG00000143630:ENSG00000049860:ENSG00000136630:ENSG00000099377:ENSG00000170276:ENSG00000004776:ENSG00000115317:ENSG00000110324:ENSG00000148798:ENSG00000140575:ENSG00000090376:ENSG00000164171:ENSG00000132470:ENSG00000082781:ENSG00000096433:ENSG00000101384:ENSG00000171385:ENSG00000135519:ENSG00000150361:ENSG00000118162:ENSG00000171401:ENSG00000198910:ENSG00000198945:ENSG00000196569:ENSG00000160789:ENSG00000087253:ENSG00000132793:ENSG00000168702:ENSG00000105695:ENSG00000130758:ENSG00000145794:ENSG00000105976:ENSG00000198948:ENSG00000187098:ENSG00000011143:ENSG00000100427:ENSG00000076242:ENSG00000124615:ENSG00000197629:ENSG00000005381:ENSG00000037757:ENSG00000116062:ENSG00000213347:ENSG00000196465:ENSG00000197879:ENSG00000157483:ENSG00000137474:ENSG00000066933:ENSG00000099331:ENSG00000184613:ENSG00000204099:ENSG00000172548:ENSG00000148400:ENSG00000144061:ENSG00000113971:ENSG00000160113:ENSG00000118257:ENSG00000151413:ENSG00000197444:ENSG00000180914:ENSG00000100889:ENSG00000044446:ENSG00000102893:ENSG00000104368:ENSG00000083444:ENSG00000140521:ENSG00000146250:ENSG00000196090:ENSG00000100504:ENSG00000128340:ENSG00000113522:ENSG00000160439:ENSG00000165731:ENSG00000147655:ENSG00000198838:ENSG00000144285:ENSG00000136531:ENSG00000100934:ENSG00000197249:ENSG00000170624:ENSG00000181523:ENSG00000116991:ENSG00000141485:ENSG00000155850:ENSG00000147804:ENSG00000162426:ENSG00000140263:ENSG00000171763:ENSG00000116096:ENSG00000112658:ENSG00000010327:ENSG00000163527:ENSG00000139531:ENSG00000165124:ENSG00000159082:ENSG00000168394:ENSG00000143178:ENSG00000135111:ENSG00000152284:ENSG00000101190:ENSG00000129566:ENSG00000116819:ENSG00000166682:ENSG00000041982:ENSG00000168477:ENSG00000162341:ENSG00000121297:ENSG00000100154:ENSG00000166402:ENSG00000176014:ENSG00000105397:ENSG00000007001:ENSG00000110799:ENSG00000196981:ENSG00000154767:ENSG00000166860:ENSG00000125945:ENSG00000074755
DEG.twoside	Breast	2359	83	0.00867626	0.260288	ENSG00000165029:ENSG00000141338:ENSG00000085563:ENSG00000004846:ENSG00000076555:ENSG00000174233:ENSG00000181092:ENSG00000136872:ENSG00000169083:ENSG00000120318:ENSG00000167601:ENSG00000197580:ENSG00000161267:ENSG00000144857:ENSG00000151067:ENSG00000067191:ENSG00000137225:ENSG00000203697:ENSG00000172508:ENSG00000165215:ENSG00000204248:ENSG00000111799:ENSG00000204291:ENSG00000124749:ENSG00000188517:ENSG00000103196:ENSG00000119535:ENSG00000170390:ENSG00000162733:ENSG00000096696:ENSG00000137857:ENSG00000140279:ENSG00000134531:ENSG00000103876:ENSG00000068078:ENSG00000128591:ENSG00000111206:ENSG00000172159:ENSG00000114480:ENSG00000136630:ENSG00000134240:ENSG00000128710:ENSG00000261701:ENSG00000099377:ENSG00000204390:ENSG00000090376:ENSG00000132470:ENSG00000101384:ENSG00000171385:ENSG00000135519:ENSG00000171346:ENSG00000185479:ENSG00000205426:ENSG00000198910:ENSG00000196569:ENSG00000179241:ENSG00000132793:ENSG00000081479:ENSG00000105976:ENSG00000198948:ENSG00000133816:ENSG00000124615:ENSG00000184613:ENSG00000113971:ENSG00000180914:ENSG00000104368:ENSG00000133110:ENSG00000100504:ENSG00000068976:ENSG00000198626:ENSG00000123453:ENSG00000170624:ENSG00000010327:ENSG00000165124:ENSG00000135111:ENSG00000125878:ENSG00000152284:ENSG00000145934:ENSG00000116819:ENSG00000104055:ENSG00000168477:ENSG00000205221:ENSG00000110799
DEG.twoside	Cervix_Uteri	2575	71	0.484764	1	ENSG00000124574:ENSG00000101442:ENSG00000136378:ENSG00000174233:ENSG00000169083:ENSG00000120318:ENSG00000164291:ENSG00000167601:ENSG00000122507:ENSG00000114200:ENSG00000204217:ENSG00000144857:ENSG00000006283:ENSG00000140326:ENSG00000183765:ENSG00000111799:ENSG00000204291:ENSG00000124749:ENSG00000158270:ENSG00000103196:ENSG00000162733:ENSG00000107201:ENSG00000188641:ENSG00000183495:ENSG00000214013:ENSG00000198835:ENSG00000049239:ENSG00000143630:ENSG00000128710:ENSG00000132470:ENSG00000101384:ENSG00000198945:ENSG00000087253:ENSG00000132793:ENSG00000136141:ENSG00000134138:ENSG00000187098:ENSG00000011143:ENSG00000037757:ENSG00000116062:ENSG00000135297:ENSG00000132781:ENSG00000196465:ENSG00000157483:ENSG00000084676:ENSG00000113971:ENSG00000149090:ENSG00000127980:ENSG00000164751:ENSG00000104368:ENSG00000100504:ENSG00000136104:ENSG00000169071:ENSG00000183873:ENSG00000181035:ENSG00000171763:ENSG00000143178:ENSG00000135111:ENSG00000152284:ENSG00000100726:ENSG00000041982:ENSG00000168477:ENSG00000162341:ENSG00000168016:ENSG00000196689:ENSG00000121297:ENSG00000100154:ENSG00000166402:ENSG00000123552:ENSG00000110799:ENSG00000154767
DEG.twoside	Colon	2366	85	0.00460127	0.138038	ENSG00000165029:ENSG00000076555:ENSG00000184378:ENSG00000171094:ENSG00000169083:ENSG00000118322:ENSG00000074370:ENSG00000064270:ENSG00000114200:ENSG00000138696:ENSG00000144857:ENSG00000151067:ENSG00000067191:ENSG00000203697:ENSG00000172508:ENSG00000001626:ENSG00000080644:ENSG00000108556:ENSG00000165215:ENSG00000204248:ENSG00000111799:ENSG00000204291:ENSG00000124749:ENSG00000006016:ENSG00000119535:ENSG00000116761:ENSG00000172817:ENSG00000162733:ENSG00000116133:ENSG00000137857:ENSG00000103876:ENSG00000068078:ENSG00000128591:ENSG00000114480:ENSG00000198835:ENSG00000156510:ENSG00000136630:ENSG00000134240:ENSG00000198353:ENSG00000128710:ENSG00000261701:ENSG00000166736:ENSG00000132470:ENSG00000198542:ENSG00000162267:ENSG00000198910:ENSG00000179241:ENSG00000134138:ENSG00000198948:ENSG00000147324:ENSG00000133816:ENSG00000187098:ENSG00000184613:ENSG00000204099:ENSG00000012504:ENSG00000151623:ENSG00000118257:ENSG00000197444:ENSG00000205038:ENSG00000144837:ENSG00000104368:ENSG00000172382:ENSG00000068976:ENSG00000165731:ENSG00000169071:ENSG00000147655:ENSG00000198838:ENSG00000136546:ENSG00000169432:ENSG00000090402:ENSG00000116991:ENSG00000155850:ENSG00000147804:ENSG00000138079:ENSG00000140263:ENSG00000116096:ENSG00000010327:ENSG00000116819:ENSG00000148483:ENSG00000166682:ENSG00000041982:ENSG00000162341:ENSG00000121297:ENSG00000205221:ENSG00000112303
DEG.twoside	Esophagus	2494	83	0.0308601	0.925802	ENSG00000103222:ENSG00000136378:ENSG00000181092:ENSG00000136872:ENSG00000169083:ENSG00000075673:ENSG00000064270:ENSG00000114200:ENSG00000144857:ENSG00000151067:ENSG00000067191:ENSG00000172508:ENSG00000108556:ENSG00000165215:ENSG00000112782:ENSG00000204248:ENSG00000111799:ENSG00000204291:ENSG00000047457:ENSG00000119535:ENSG00000162733:ENSG00000077044:ENSG00000137857:ENSG00000140279:ENSG00000128591:ENSG00000109101:ENSG00000189280:ENSG00000121742:ENSG00000178445:ENSG00000134240:ENSG00000261701:ENSG00000204390:ENSG00000148798:ENSG00000090376:ENSG00000164171:ENSG00000132470:ENSG00000162267:ENSG00000171385:ENSG00000171401:ENSG00000171346:ENSG00000185479:ENSG00000198910:ENSG00000198945:ENSG00000179241:ENSG00000134138:ENSG00000105976:ENSG00000198948:ENSG00000187098:ENSG00000137474:ENSG00000034971:ENSG00000184613:ENSG00000172548:ENSG00000118257:ENSG00000149090:ENSG00000141506:ENSG00000205038:ENSG00000144837:ENSG00000103066:ENSG00000172382:ENSG00000174136:ENSG00000169071:ENSG00000147655:ENSG00000136546:ENSG00000170426:ENSG00000197249:ENSG00000197632:ENSG00000116991:ENSG00000174502:ENSG00000182957:ENSG00000147465:ENSG00000159082:ENSG00000135111:ENSG00000089225:ENSG00000145934:ENSG00000116819:ENSG00000104055:ENSG00000166682:ENSG00000041982:ENSG00000162341:ENSG00000168026:ENSG00000176014:ENSG00000112303:ENSG00000169554
DEG.twoside	Fallopian_Tube	457	19	0.0465937	1	ENSG00000174233:ENSG00000169083:ENSG00000144857:ENSG00000128591:ENSG00000049239:ENSG00000198353:ENSG00000101384:ENSG00000196569:ENSG00000134138:ENSG00000104368:ENSG00000133110:ENSG00000136104:ENSG00000169071:ENSG00000010327:ENSG00000135111:ENSG00000163792:ENSG00000168016:ENSG00000100154:ENSG00000110799
DEG.twoside	Heart	8783	215	0.989708	1	ENSG00000165029:ENSG00000085563:ENSG00000115657:ENSG00000103222:ENSG00000124574:ENSG00000176715:ENSG00000101442:ENSG00000168615:ENSG00000136378:ENSG00000181092:ENSG00000239900:ENSG00000164904:ENSG00000110497:ENSG00000240038:ENSG00000171819:ENSG00000134982:ENSG00000021776:ENSG00000164291:ENSG00000146926:ENSG00000112249:ENSG00000116539:ENSG00000126522:ENSG00000074370:ENSG00000123191:ENSG00000105146:ENSG00000167601:ENSG00000122507:ENSG00000114439:ENSG00000114200:ENSG00000197580:ENSG00000204217:ENSG00000144857:ENSG00000205710:ENSG00000067191:ENSG00000103326:ENSG00000140326:ENSG00000151849:ENSG00000131778:ENSG00000100888:ENSG00000183765:ENSG00000188419:ENSG00000108556:ENSG00000112782:ENSG00000204248:ENSG00000111799:ENSG00000084636:ENSG00000092758:ENSG00000158270:ENSG00000130309:ENSG00000080819:ENSG00000107175:ENSG00000103196:ENSG00000005469:ENSG00000178971:ENSG00000116761:ENSG00000172817:ENSG00000170390:ENSG00000162733:ENSG00000107201:ENSG00000114956:ENSG00000116133:ENSG00000100612:ENSG00000188641:ENSG00000096696:ENSG00000137857:ENSG00000183495:ENSG00000104884:ENSG00000112319:ENSG00000103876:ENSG00000122591:ENSG00000198690:ENSG00000079459:ENSG00000068078:ENSG00000132436:ENSG00000136068:ENSG00000128591:ENSG00000172159:ENSG00000214013:ENSG00000165219:ENSG00000198835:ENSG00000156049:ENSG00000104687:ENSG00000049239:ENSG00000143630:ENSG00000136630:ENSG00000261701:ENSG00000099377:ENSG00000204390:ENSG00000170276:ENSG00000115317:ENSG00000110324:ENSG00000140575:ENSG00000145703:ENSG00000090376:ENSG00000132470:ENSG00000198542:ENSG00000096433:ENSG00000101384:ENSG00000175946:ENSG00000118162:ENSG00000171401:ENSG00000198910:ENSG00000198945:ENSG00000196569:ENSG00000179241:ENSG00000153395:ENSG00000087253:ENSG00000132793:ENSG00000136141:ENSG00000130758:ENSG00000134138:ENSG00000105976:ENSG00000147324:ENSG00000161091:ENSG00000011143:ENSG00000139428:ENSG00000197629:ENSG00000037757:ENSG00000095002:ENSG00000113318:ENSG00000116062:ENSG00000100330:ENSG00000108389:ENSG00000135297:ENSG00000132781:ENSG00000213347:ENSG00000196465:ENSG00000133454:ENSG00000157483:ENSG00000137474:ENSG00000066933:ENSG00000099331:ENSG00000151779:ENSG00000084676:ENSG00000162139:ENSG00000148400:ENSG00000141458:ENSG00000144061:ENSG00000113971:ENSG00000131910:ENSG00000151623:ENSG00000118257:ENSG00000154358:ENSG00000100889:ENSG00000090857:ENSG00000127980:ENSG00000164751:ENSG00000102893:ENSG00000141506:ENSG00000144837:ENSG00000104368:ENSG00000122512:ENSG00000140521:ENSG00000076201:ENSG00000100504:ENSG00000068976:ENSG00000128340:ENSG00000113522:ENSG00000135870:ENSG00000174136:ENSG00000136104:ENSG00000169071:ENSG00000048392:ENSG00000198626:ENSG00000151835:ENSG00000183873:ENSG00000100934:ENSG00000197249:ENSG00000170624:ENSG00000181523:ENSG00000181035:ENSG00000155850:ENSG00000174502:ENSG00000147804:ENSG00000168003:ENSG00000162426:ENSG00000100170:ENSG00000120693:ENSG00000140263:ENSG00000182957:ENSG00000171763:ENSG00000197912:ENSG00000167720:ENSG00000165124:ENSG00000159082:ENSG00000168394:ENSG00000143178:ENSG00000135111:ENSG00000089225:ENSG00000125878:ENSG00000152284:ENSG00000101190:ENSG00000100726:ENSG00000145934:ENSG00000129566:ENSG00000041982:ENSG00000162341:ENSG00000168016:ENSG00000104907:ENSG00000196689:ENSG00000103197:ENSG00000121297:ENSG00000168026:ENSG00000100154:ENSG00000105397:ENSG00000123552:ENSG00000112303:ENSG00000196981:ENSG00000154767:ENSG00000166860:ENSG00000169554:ENSG00000125945:ENSG00000171827:ENSG00000183579:ENSG00000074755
DEG.twoside	Kidney	5926	177	0.0778138	1	ENSG00000165029:ENSG00000198691:ENSG00000141338:ENSG00000115657:ENSG00000103222:ENSG00000023839:ENSG00000066813:ENSG00000101442:ENSG00000136378:ENSG00000181092:ENSG00000239900:ENSG00000136872:ENSG00000180318:ENSG00000110497:ENSG00000171819:ENSG00000134982:ENSG00000021776:ENSG00000169083:ENSG00000112249:ENSG00000116539:ENSG00000126522:ENSG00000075673:ENSG00000064270:ENSG00000104043:ENSG00000105146:ENSG00000167601:ENSG00000114439:ENSG00000197580:ENSG00000204217:ENSG00000144857:ENSG00000205710:ENSG00000151067:ENSG00000067191:ENSG00000182472:ENSG00000172508:ENSG00000140326:ENSG00000151849:ENSG00000131778:ENSG00000100888:ENSG00000183765:ENSG00000188419:ENSG00000108556:ENSG00000122863:ENSG00000165215:ENSG00000112782:ENSG00000204248:ENSG00000084636:ENSG00000092758:ENSG00000158270:ENSG00000080819:ENSG00000148204:ENSG00000103196:ENSG00000006016:ENSG00000172817:ENSG00000170390:ENSG00000162733:ENSG00000077044:ENSG00000149091:ENSG00000188641:ENSG00000135636:ENSG00000173442:ENSG00000070785:ENSG00000134531:ENSG00000183495:ENSG00000144036:ENSG00000122591:ENSG00000198690:ENSG00000132436:ENSG00000128591:ENSG00000111206:ENSG00000214013:ENSG00000165219:ENSG00000198835:ENSG00000178445:ENSG00000156049:ENSG00000049239:ENSG00000156510:ENSG00000136630:ENSG00000134240:ENSG00000188816:ENSG00000198353:ENSG00000128710:ENSG00000099377:ENSG00000204390:ENSG00000170276:ENSG00000110324:ENSG00000027644:ENSG00000140575:ENSG00000090376:ENSG00000132470:ENSG00000198542:ENSG00000162267:ENSG00000171385:ENSG00000135519:ENSG00000173826:ENSG00000196569:ENSG00000179241:ENSG00000153395:ENSG00000087253:ENSG00000081479:ENSG00000125872:ENSG00000130758:ENSG00000105976:ENSG00000161091:ENSG00000133816:ENSG00000076242:ENSG00000197629:ENSG00000095002:ENSG00000116062:ENSG00000100330:ENSG00000108389:ENSG00000213347:ENSG00000196535:ENSG00000099331:ENSG00000151779:ENSG00000084676:ENSG00000162139:ENSG00000148400:ENSG00000141458:ENSG00000113971:ENSG00000131910:ENSG00000012504:ENSG00000118257:ENSG00000197444:ENSG00000171759:ENSG00000149090:ENSG00000100889:ENSG00000090857:ENSG00000141506:ENSG00000143627:ENSG00000103066:ENSG00000104368:ENSG00000122194:ENSG00000109099:ENSG00000126460:ENSG00000172382:ENSG00000100504:ENSG00000068976:ENSG00000113522:ENSG00000135870:ENSG00000174136:ENSG00000136104:ENSG00000169071:ENSG00000151835:ENSG00000123453:ENSG00000136546:ENSG00000100934:ENSG00000197249:ENSG00000116991:ENSG00000155850:ENSG00000147804:ENSG00000138079:ENSG00000154025:ENSG00000021488:ENSG00000120693:ENSG00000140263:ENSG00000167941:ENSG00000171763:ENSG00000112658:ENSG00000167720:ENSG00000165124:ENSG00000159082:ENSG00000101190:ENSG00000129566:ENSG00000168477:ENSG00000168016:ENSG00000121297:ENSG00000176014:ENSG00000100024:ENSG00000007001:ENSG00000110799:ENSG00000109501:ENSG00000154767:ENSG00000166860:ENSG00000169554:ENSG00000125945:ENSG00000074755
DEG.twoside	Liver	8356	223	0.698318	1	ENSG00000085563:ENSG00000005471:ENSG00000103222:ENSG00000124574:ENSG00000023839:ENSG00000143921:ENSG00000076555:ENSG00000066813:ENSG00000101442:ENSG00000168615:ENSG00000174233:ENSG00000239900:ENSG00000106624:ENSG00000141385:ENSG00000081051:ENSG00000136872:ENSG00000110497:ENSG00000240038:ENSG00000134982:ENSG00000240583:ENSG00000021776:ENSG00000169083:ENSG00000120318:ENSG00000164291:ENSG00000112249:ENSG00000116539:ENSG00000126522:ENSG00000074370:ENSG00000157087:ENSG00000123191:ENSG00000104043:ENSG00000105146:ENSG00000167601:ENSG00000122507:ENSG00000114439:ENSG00000114200:ENSG00000197580:ENSG00000161267:ENSG00000204217:ENSG00000157131:ENSG00000113600:ENSG00000182472:ENSG00000140326:ENSG00000151849:ENSG00000159398:ENSG00000100888:ENSG00000183765:ENSG00000188419:ENSG00000101204:ENSG00000122863:ENSG00000165215:ENSG00000111799:ENSG00000084636:ENSG00000092758:ENSG00000184374:ENSG00000130309:ENSG00000047457:ENSG00000080819:ENSG00000107175:ENSG00000103196:ENSG00000006016:ENSG00000178971:ENSG00000116761:ENSG00000111249:ENSG00000123454:ENSG00000162733:ENSG00000107201:ENSG00000077044:ENSG00000149091:ENSG00000114956:ENSG00000102967:ENSG00000188542:ENSG00000173442:ENSG00000070785:ENSG00000134531:ENSG00000183495:ENSG00000104884:ENSG00000144036:ENSG00000103876:ENSG00000122591:ENSG00000198690:ENSG00000068078:ENSG00000132436:ENSG00000196924:ENSG00000136068:ENSG00000111206:ENSG00000214013:ENSG00000165219:ENSG00000178445:ENSG00000156049:ENSG00000143630:ENSG00000156510:ENSG00000134240:ENSG00000261701:ENSG00000099377:ENSG00000004776:ENSG00000115317:ENSG00000110324:ENSG00000140575:ENSG00000145703:ENSG00000090376:ENSG00000132470:ENSG00000198542:ENSG00000162267:ENSG00000096433:ENSG00000101384:ENSG00000198945:ENSG00000196569:ENSG00000153395:ENSG00000136141:ENSG00000130758:ENSG00000151224:ENSG00000134138:ENSG00000105976:ENSG00000198948:ENSG00000147324:ENSG00000161091:ENSG00000133816:ENSG00000011143:ENSG00000076242:ENSG00000139428:ENSG00000197629:ENSG00000037757:ENSG00000135972:ENSG00000095002:ENSG00000113318:ENSG00000116062:ENSG00000100330:ENSG00000132781:ENSG00000196465:ENSG00000197879:ENSG00000137474:ENSG00000099331:ENSG00000151779:ENSG00000084676:ENSG00000130414:ENSG00000204099:ENSG00000148400:ENSG00000141458:ENSG00000113971:ENSG00000131910:ENSG00000012504:ENSG00000160113:ENSG00000151623:ENSG00000118257:ENSG00000151413:ENSG00000197444:ENSG00000171759:ENSG00000149090:ENSG00000100889:ENSG00000090857:ENSG00000127980:ENSG00000164751:ENSG00000044446:ENSG00000102893:ENSG00000141506:ENSG00000143627:ENSG00000144837:ENSG00000103066:ENSG00000104368:ENSG00000122194:ENSG00000109099:ENSG00000122512:ENSG00000140521:ENSG00000133110:ENSG00000076201:ENSG00000100504:ENSG00000128340:ENSG00000113522:ENSG00000135870:ENSG00000160439:ENSG00000174136:ENSG00000136104:ENSG00000048392:ENSG00000123453:ENSG00000197249:ENSG00000099937:ENSG00000163069:ENSG00000181523:ENSG00000116991:ENSG00000141485:ENSG00000181035:ENSG00000147804:ENSG00000168003:ENSG00000021488:ENSG00000140263:ENSG00000171763:ENSG00000116096:ENSG00000112658:ENSG00000167720:ENSG00000136011:ENSG00000139531:ENSG00000165124:ENSG00000159082:ENSG00000168394:ENSG00000143178:ENSG00000152284:ENSG00000101190:ENSG00000100726:ENSG00000129566:ENSG00000187045:ENSG00000178297:ENSG00000041982:ENSG00000168477:ENSG00000162341:ENSG00000168016:ENSG00000104907:ENSG00000196689:ENSG00000103197:ENSG00000168026:ENSG00000100154:ENSG00000176014:ENSG00000131462:ENSG00000100024:ENSG00000007001:ENSG00000123552:ENSG00000110799:ENSG00000109501:ENSG00000154767:ENSG00000169554:ENSG00000125945:ENSG00000183579:ENSG00000074755
DEG.twoside	Lung	3891	129	0.00769911	0.230973	ENSG00000165029:ENSG00000103222:ENSG00000076555:ENSG00000168615:ENSG00000136378:ENSG00000140057:ENSG00000136872:ENSG00000163283:ENSG00000171819:ENSG00000143595:ENSG00000169083:ENSG00000120318:ENSG00000169126:ENSG00000126522:ENSG00000074370:ENSG00000064270:ENSG00000114200:ENSG00000161267:ENSG00000138696:ENSG00000204217:ENSG00000144857:ENSG00000157388:ENSG00000182472:ENSG00000203697:ENSG00000172508:ENSG00000160791:ENSG00000001626:ENSG00000165215:ENSG00000112782:ENSG00000092758:ENSG00000184374:ENSG00000158270:ENSG00000103196:ENSG00000119535:ENSG00000178971:ENSG00000172817:ENSG00000107201:ENSG00000077044:ENSG00000188641:ENSG00000096696:ENSG00000137857:ENSG00000135636:ENSG00000134531:ENSG00000158220:ENSG00000122591:ENSG00000130720:ENSG00000214013:ENSG00000156049:ENSG00000143630:ENSG00000156510:ENSG00000136630:ENSG00000134240:ENSG00000198353:ENSG00000261701:ENSG00000110324:ENSG00000090376:ENSG00000164171:ENSG00000198542:ENSG00000096433:ENSG00000101384:ENSG00000171385:ENSG00000198910:ENSG00000196569:ENSG00000153395:ENSG00000136141:ENSG00000125872:ENSG00000103313:ENSG00000105976:ENSG00000198948:ENSG00000147324:ENSG00000161091:ENSG00000257335:ENSG00000100427:ENSG00000124615:ENSG00000197629:ENSG00000005381:ENSG00000099331:ENSG00000172548:ENSG00000148400:ENSG00000141458:ENSG00000141506:ENSG00000205038:ENSG00000144837:ENSG00000103066:ENSG00000104368:ENSG00000163421:ENSG00000164099:ENSG00000172382:ENSG00000100504:ENSG00000068976:ENSG00000128340:ENSG00000135870:ENSG00000047936:ENSG00000048392:ENSG00000147655:ENSG00000123453:ENSG00000144285:ENSG00000136546:ENSG00000197249:ENSG00000181523:ENSG00000116991:ENSG00000155850:ENSG00000174502:ENSG00000147804:ENSG00000162426:ENSG00000140263:ENSG00000182957:ENSG00000010327:ENSG00000165124:ENSG00000168394:ENSG00000143178:ENSG00000073861:ENSG00000135111:ENSG00000089225:ENSG00000125878:ENSG00000101190:ENSG00000129566:ENSG00000148483:ENSG00000166682:ENSG00000041982:ENSG00000168477:ENSG00000168026:ENSG00000100154:ENSG00000166402:ENSG00000205221:ENSG00000112303:ENSG00000110799:ENSG00000136918:ENSG00000169554
DEG.twoside	Muscle	7033	192	0.519682	1	ENSG00000141338:ENSG00000124574:ENSG00000076555:ENSG00000176715:ENSG00000101442:ENSG00000168615:ENSG00000136378:ENSG00000174233:ENSG00000181092:ENSG00000239900:ENSG00000106624:ENSG00000141385:ENSG00000164904:ENSG00000110497:ENSG00000116748:ENSG00000021776:ENSG00000120318:ENSG00000164291:ENSG00000146926:ENSG00000112249:ENSG00000126522:ENSG00000074370:ENSG00000123191:ENSG00000105146:ENSG00000167601:ENSG00000122507:ENSG00000114439:ENSG00000161267:ENSG00000204217:ENSG00000144857:ENSG00000067191:ENSG00000103326:ENSG00000172508:ENSG00000140326:ENSG00000151849:ENSG00000131778:ENSG00000100888:ENSG00000135902:ENSG00000108556:ENSG00000188037:ENSG00000112782:ENSG00000204248:ENSG00000111799:ENSG00000204291:ENSG00000084636:ENSG00000124749:ENSG00000158270:ENSG00000130309:ENSG00000047457:ENSG00000080819:ENSG00000107175:ENSG00000103196:ENSG00000006016:ENSG00000005469:ENSG00000119535:ENSG00000178971:ENSG00000116761:ENSG00000162733:ENSG00000107201:ENSG00000077044:ENSG00000149091:ENSG00000114956:ENSG00000188641:ENSG00000079393:ENSG00000188542:ENSG00000135636:ENSG00000070785:ENSG00000134531:ENSG00000183495:ENSG00000104884:ENSG00000144036:ENSG00000112319:ENSG00000103876:ENSG00000111241:ENSG00000132436:ENSG00000136068:ENSG00000128591:ENSG00000172159:ENSG00000114480:ENSG00000138796:ENSG00000049860:ENSG00000136630:ENSG00000099377:ENSG00000170276:ENSG00000115317:ENSG00000110324:ENSG00000140575:ENSG00000090376:ENSG00000132470:ENSG00000082781:ENSG00000198542:ENSG00000162267:ENSG00000096433:ENSG00000101384:ENSG00000171385:ENSG00000175946:ENSG00000118162:ENSG00000171401:ENSG00000198945:ENSG00000179241:ENSG00000153395:ENSG00000087253:ENSG00000132793:ENSG00000136141:ENSG00000198948:ENSG00000147324:ENSG00000161091:ENSG00000133816:ENSG00000187098:ENSG00000011143:ENSG00000197629:ENSG00000037757:ENSG00000135972:ENSG00000095002:ENSG00000116062:ENSG00000108389:ENSG00000132781:ENSG00000213347:ENSG00000196465:ENSG00000196535:ENSG00000133454:ENSG00000157483:ENSG00000066933:ENSG00000099331:ENSG00000183091:ENSG00000162139:ENSG00000148400:ENSG00000141458:ENSG00000144061:ENSG00000113971:ENSG00000118257:ENSG00000154358:ENSG00000149090:ENSG00000009709:ENSG00000100889:ENSG00000044446:ENSG00000102893:ENSG00000144837:ENSG00000103066:ENSG00000104368:ENSG00000083444:ENSG00000122512:ENSG00000133110:ENSG00000115592:ENSG00000100504:ENSG00000068976:ENSG00000128340:ENSG00000160439:ENSG00000136104:ENSG00000048392:ENSG00000198838:ENSG00000136546:ENSG00000170624:ENSG00000181523:ENSG00000116991:ENSG00000181035:ENSG00000155850:ENSG00000174502:ENSG00000147804:ENSG00000162426:ENSG00000120693:ENSG00000140263:ENSG00000182957:ENSG00000010327:ENSG00000165124:ENSG00000159082:ENSG00000168394:ENSG00000135111:ENSG00000125878:ENSG00000152284:ENSG00000101190:ENSG00000100726:ENSG00000166682:ENSG00000041982:ENSG00000168477:ENSG00000162341:ENSG00000104907:ENSG00000196689:ENSG00000121297:ENSG00000100154:ENSG00000166402:ENSG00000176014:ENSG00000105397:ENSG00000205221:ENSG00000196981:ENSG00000109501:ENSG00000154767:ENSG00000166860:ENSG00000169554:ENSG00000125945:ENSG00000171827:ENSG00000183579
DEG.twoside	Nerve	4977	157	0.0187986	0.563957	ENSG00000165029:ENSG00000141338:ENSG00000085563:ENSG00000023839:ENSG00000076555:ENSG00000101442:ENSG00000136378:ENSG00000174233:ENSG00000181092:ENSG00000136872:ENSG00000240038:ENSG00000171819:ENSG00000021776:ENSG00000164291:ENSG00000116539:ENSG00000126522:ENSG00000215915:ENSG00000118322:ENSG00000132681:ENSG00000074370:ENSG00000157087:ENSG00000104043:ENSG00000167601:ENSG00000181004:ENSG00000122507:ENSG00000114200:ENSG00000161267:ENSG00000138696:ENSG00000151067:ENSG00000157388:ENSG00000137225:ENSG00000182472:ENSG00000140326:ENSG00000183765:ENSG00000122863:ENSG00000112782:ENSG00000204248:ENSG00000111799:ENSG00000204291:ENSG00000084636:ENSG00000124749:ENSG00000092758:ENSG00000047457:ENSG00000103196:ENSG00000006016:ENSG00000163499:ENSG00000116761:ENSG00000172817:ENSG00000123454:ENSG00000162733:ENSG00000107201:ENSG00000077044:ENSG00000102967:ENSG00000188641:ENSG00000096696:ENSG00000137857:ENSG00000135636:ENSG00000070785:ENSG00000134531:ENSG00000183495:ENSG00000122591:ENSG00000068078:ENSG00000111206:ENSG00000172159:ENSG00000214013:ENSG00000165219:ENSG00000198835:ENSG00000178445:ENSG00000156049:ENSG00000049239:ENSG00000156510:ENSG00000136630:ENSG00000198353:ENSG00000128710:ENSG00000261701:ENSG00000170276:ENSG00000145703:ENSG00000132470:ENSG00000198542:ENSG00000162267:ENSG00000096433:ENSG00000101384:ENSG00000171385:ENSG00000198910:ENSG00000198945:ENSG00000196569:ENSG00000179241:ENSG00000087253:ENSG00000132793:ENSG00000105695:ENSG00000134138:ENSG00000105976:ENSG00000198948:ENSG00000147324:ENSG00000161091:ENSG00000011143:ENSG00000139428:ENSG00000124615:ENSG00000037757:ENSG00000095002:ENSG00000116062:ENSG00000100330:ENSG00000108389:ENSG00000135297:ENSG00000132781:ENSG00000157483:ENSG00000066933:ENSG00000034971:ENSG00000151779:ENSG00000084676:ENSG00000148400:ENSG00000141458:ENSG00000113971:ENSG00000118257:ENSG00000154358:ENSG00000090857:ENSG00000127980:ENSG00000164751:ENSG00000144837:ENSG00000104368:ENSG00000140521:ENSG00000164099:ENSG00000100504:ENSG00000160439:ENSG00000169071:ENSG00000136546:ENSG00000169432:ENSG00000197249:ENSG00000163069:ENSG00000116991:ENSG00000181035:ENSG00000162426:ENSG00000182957:ENSG00000171763:ENSG00000010327:ENSG00000165124:ENSG00000152284:ENSG00000101190:ENSG00000100726:ENSG00000145934:ENSG00000129566:ENSG00000166682:ENSG00000041982:ENSG00000168477:ENSG00000162341:ENSG00000196689:ENSG00000121297:ENSG00000100154:ENSG00000123552:ENSG00000205221:ENSG00000112303:ENSG00000110799:ENSG00000196981:ENSG00000154767:ENSG00000169554:ENSG00000138658:ENSG00000125945
DEG.twoside	Ovary	5141	141	0.493002	1	ENSG00000141338:ENSG00000124574:ENSG00000101442:ENSG00000136378:ENSG00000174233:ENSG00000164904:ENSG00000240038:ENSG00000171819:ENSG00000134982:ENSG00000021776:ENSG00000169083:ENSG00000116539:ENSG00000074370:ENSG00000105146:ENSG00000122507:ENSG00000114439:ENSG00000138696:ENSG00000144857:ENSG00000205710:ENSG00000151067:ENSG00000006283:ENSG00000172508:ENSG00000140326:ENSG00000183765:ENSG00000122863:ENSG00000165215:ENSG00000111799:ENSG00000204291:ENSG00000084636:ENSG00000092758:ENSG00000047457:ENSG00000006016:ENSG00000119535:ENSG00000178971:ENSG00000116761:ENSG00000162733:ENSG00000077044:ENSG00000188641:ENSG00000096696:ENSG00000140279:ENSG00000135636:ENSG00000134531:ENSG00000183495:ENSG00000140009:ENSG00000158220:ENSG00000103876:ENSG00000198690:ENSG00000068078:ENSG00000132436:ENSG00000111206:ENSG00000172159:ENSG00000198835:ENSG00000156049:ENSG00000104687:ENSG00000049239:ENSG00000136630:ENSG00000198353:ENSG00000115317:ENSG00000110324:ENSG00000090376:ENSG00000164171:ENSG00000132470:ENSG00000198542:ENSG00000171385:ENSG00000135519:ENSG00000198910:ENSG00000198945:ENSG00000196569:ENSG00000179241:ENSG00000087253:ENSG00000105695:ENSG00000151224:ENSG00000134138:ENSG00000105976:ENSG00000187098:ENSG00000011143:ENSG00000139428:ENSG00000197629:ENSG00000037757:ENSG00000116062:ENSG00000100330:ENSG00000135297:ENSG00000132781:ENSG00000196465:ENSG00000137474:ENSG00000034971:ENSG00000151779:ENSG00000084676:ENSG00000148400:ENSG00000113971:ENSG00000012504:ENSG00000151623:ENSG00000118257:ENSG00000149090:ENSG00000100889:ENSG00000127980:ENSG00000044446:ENSG00000141506:ENSG00000144837:ENSG00000133110:ENSG00000172382:ENSG00000146250:ENSG00000068976:ENSG00000113522:ENSG00000169071:ENSG00000198838:ENSG00000123453:ENSG00000136546:ENSG00000197249:ENSG00000099937:ENSG00000181035:ENSG00000147804:ENSG00000140263:ENSG00000182957:ENSG00000171763:ENSG00000197912:ENSG00000147465:ENSG00000139531:ENSG00000165124:ENSG00000143178:ENSG00000135111:ENSG00000163792:ENSG00000152284:ENSG00000166682:ENSG00000041982:ENSG00000168477:ENSG00000162341:ENSG00000168016:ENSG00000104907:ENSG00000196689:ENSG00000121297:ENSG00000168026:ENSG00000100154:ENSG00000166402:ENSG00000205221:ENSG00000112303:ENSG00000154767:ENSG00000169554:ENSG00000125945:ENSG00000183579:ENSG00000121988
DEG.twoside	Pancreas	9289	240	0.901823	1	ENSG00000165029:ENSG00000141338:ENSG00000115657:ENSG00000103222:ENSG00000076555:ENSG00000176715:ENSG00000101442:ENSG00000168615:ENSG00000174233:ENSG00000181092:ENSG00000239900:ENSG00000106624:ENSG00000141385:ENSG00000164904:ENSG00000136872:ENSG00000110497:ENSG00000240038:ENSG00000134982:ENSG00000021776:ENSG00000120318:ENSG00000112249:ENSG00000116539:ENSG00000123191:ENSG00000167601:ENSG00000181004:ENSG00000122507:ENSG00000114439:ENSG00000161267:ENSG00000204217:ENSG00000144857:ENSG00000067191:ENSG00000172508:ENSG00000140326:ENSG00000219073:ENSG00000151849:ENSG00000001626:ENSG00000131778:ENSG00000100888:ENSG00000183765:ENSG00000188419:ENSG00000122863:ENSG00000165215:ENSG00000111799:ENSG00000204291:ENSG00000084636:ENSG00000158270:ENSG00000130309:ENSG00000047457:ENSG00000080819:ENSG00000163703:ENSG00000103196:ENSG00000006016:ENSG00000005469:ENSG00000163499:ENSG00000119535:ENSG00000178971:ENSG00000172817:ENSG00000170390:ENSG00000162733:ENSG00000107201:ENSG00000077044:ENSG00000149091:ENSG00000114956:ENSG00000116133:ENSG00000102967:ENSG00000100612:ENSG00000188641:ENSG00000096696:ENSG00000140279:ENSG00000188542:ENSG00000135636:ENSG00000173442:ENSG00000070785:ENSG00000134531:ENSG00000183495:ENSG00000104884:ENSG00000144036:ENSG00000103876:ENSG00000122591:ENSG00000079459:ENSG00000068078:ENSG00000132436:ENSG00000132589:ENSG00000110074:ENSG00000214013:ENSG00000165219:ENSG00000114480:ENSG00000156049:ENSG00000104687:ENSG00000049239:ENSG00000138796:ENSG00000143630:ENSG00000156510:ENSG00000136630:ENSG00000004776:ENSG00000166736:ENSG00000115317:ENSG00000110324:ENSG00000140575:ENSG00000090376:ENSG00000164171:ENSG00000132470:ENSG00000082781:ENSG00000198542:ENSG00000096433:ENSG00000101384:ENSG00000171385:ENSG00000135519:ENSG00000118162:ENSG00000198910:ENSG00000087299:ENSG00000198945:ENSG00000196569:ENSG00000179241:ENSG00000160789:ENSG00000153395:ENSG00000087253:ENSG00000132793:ENSG00000136141:ENSG00000130758:ENSG00000151224:ENSG00000134138:ENSG00000105976:ENSG00000147324:ENSG00000133816:ENSG00000187098:ENSG00000011143:ENSG00000076242:ENSG00000139428:ENSG00000124615:ENSG00000197629:ENSG00000037757:ENSG00000135972:ENSG00000095002:ENSG00000113318:ENSG00000116062:ENSG00000100330:ENSG00000108389:ENSG00000135297:ENSG00000132781:ENSG00000196465:ENSG00000196535:ENSG00000157483:ENSG00000066933:ENSG00000099331:ENSG00000034971:ENSG00000151779:ENSG00000188554:ENSG00000084676:ENSG00000130414:ENSG00000119421:ENSG00000158864:ENSG00000162139:ENSG00000148400:ENSG00000141458:ENSG00000144061:ENSG00000113971:ENSG00000131910:ENSG00000151623:ENSG00000151413:ENSG00000154358:ENSG00000171759:ENSG00000149090:ENSG00000090857:ENSG00000127980:ENSG00000164751:ENSG00000102893:ENSG00000144837:ENSG00000103066:ENSG00000104368:ENSG00000083444:ENSG00000109099:ENSG00000122512:ENSG00000187021:ENSG00000140521:ENSG00000133110:ENSG00000076201:ENSG00000100504:ENSG00000068976:ENSG00000128340:ENSG00000113522:ENSG00000135870:ENSG00000160439:ENSG00000174136:ENSG00000136104:ENSG00000048392:ENSG00000198626:ENSG00000151835:ENSG00000123453:ENSG00000136546:ENSG00000100934:ENSG00000197249:ENSG00000163069:ENSG00000181523:ENSG00000116991:ENSG00000181035:ENSG00000155850:ENSG00000147804:ENSG00000138079:ENSG00000100170:ENSG00000166311:ENSG00000140263:ENSG00000182957:ENSG00000171763:ENSG00000197912:ENSG00000112658:ENSG00000167720:ENSG00000010327:ENSG00000139531:ENSG00000165124:ENSG00000159082:ENSG00000168394:ENSG00000143178:ENSG00000135111:ENSG00000152284:ENSG00000101190:ENSG00000100726:ENSG00000129566:ENSG00000041982:ENSG00000168477:ENSG00000162341:ENSG00000168016:ENSG00000104907:ENSG00000196689:ENSG00000103197:ENSG00000121297:ENSG00000168026:ENSG00000100154:ENSG00000166402:ENSG00000176014:ENSG00000105397:ENSG00000123552:ENSG00000112303:ENSG00000110799:ENSG00000109501:ENSG00000154767:ENSG00000169554:ENSG00000125945:ENSG00000183579:ENSG00000074755
DEG.twoside	Pituitary	5035	141	0.377651	1	ENSG00000165029:ENSG00000085563:ENSG00000124574:ENSG00000168615:ENSG00000136378:ENSG00000140057:ENSG00000136872:ENSG00000171094:ENSG00000180318:ENSG00000169126:ENSG00000074370:ENSG00000064270:ENSG00000167601:ENSG00000181004:ENSG00000122507:ENSG00000114200:ENSG00000197580:ENSG00000205710:ENSG00000157388:ENSG00000172508:ENSG00000151849:ENSG00000131778:ENSG00000101204:ENSG00000108556:ENSG00000122863:ENSG00000165215:ENSG00000177182:ENSG00000204248:ENSG00000111799:ENSG00000188517:ENSG00000092758:ENSG00000158270:ENSG00000148204:ENSG00000163499:ENSG00000244752:ENSG00000178971:ENSG00000111249:ENSG00000172817:ENSG00000123454:ENSG00000170390:ENSG00000162733:ENSG00000149091:ENSG00000197587:ENSG00000137857:ENSG00000188542:ENSG00000135636:ENSG00000173442:ENSG00000134531:ENSG00000104884:ENSG00000104313:ENSG00000112319:ENSG00000128591:ENSG00000111206:ENSG00000053108:ENSG00000164404:ENSG00000121853:ENSG00000198835:ENSG00000109163:ENSG00000138796:ENSG00000143630:ENSG00000136630:ENSG00000099377:ENSG00000170276:ENSG00000004776:ENSG00000148798:ENSG00000027644:ENSG00000145703:ENSG00000164171:ENSG00000162267:ENSG00000101384:ENSG00000135519:ENSG00000173826:ENSG00000118162:ENSG00000171346:ENSG00000198910:ENSG00000198945:ENSG00000196569:ENSG00000087253:ENSG00000136141:ENSG00000159374:ENSG00000105695:ENSG00000130758:ENSG00000145794:ENSG00000134138:ENSG00000147324:ENSG00000133816:ENSG00000187098:ENSG00000011143:ENSG00000100427:ENSG00000076242:ENSG00000124615:ENSG00000197629:ENSG00000132781:ENSG00000196465:ENSG00000196535:ENSG00000157483:ENSG00000137474:ENSG00000184613:ENSG00000148400:ENSG00000144061:ENSG00000154358:ENSG00000197444:ENSG00000171759:ENSG00000100889:ENSG00000044446:ENSG00000141506:ENSG00000133110:ENSG00000126460:ENSG00000164099:ENSG00000196090:ENSG00000100504:ENSG00000068976:ENSG00000128340:ENSG00000165731:ENSG00000169071:ENSG00000123453:ENSG00000136546:ENSG00000170624:ENSG00000181523:ENSG00000184302:ENSG00000181035:ENSG00000155850:ENSG00000147804:ENSG00000162426:ENSG00000100170:ENSG00000140263:ENSG00000197912:ENSG00000165124:ENSG00000159082:ENSG00000169962:ENSG00000143178:ENSG00000187045:ENSG00000168477:ENSG00000168026:ENSG00000166402:ENSG00000205221:ENSG00000112303:ENSG00000110799:ENSG00000196981:ENSG00000169554:ENSG00000163012
DEG.twoside	Prostate	2735	85	0.107117	1	ENSG00000165029:ENSG00000103222:ENSG00000124574:ENSG00000134982:ENSG00000169083:ENSG00000120318:ENSG00000169126:ENSG00000215915:ENSG00000074370:ENSG00000064270:ENSG00000138696:ENSG00000144857:ENSG00000157388:ENSG00000203697:ENSG00000172508:ENSG00000140326:ENSG00000108556:ENSG00000165215:ENSG00000112782:ENSG00000204291:ENSG00000084636:ENSG00000103196:ENSG00000006016:ENSG00000005469:ENSG00000111249:ENSG00000096696:ENSG00000137857:ENSG00000140279:ENSG00000140009:ENSG00000104313:ENSG00000112319:ENSG00000128591:ENSG00000109101:ENSG00000114480:ENSG00000189280:ENSG00000166105:ENSG00000156049:ENSG00000104687:ENSG00000134240:ENSG00000198353:ENSG00000128710:ENSG00000261701:ENSG00000027644:ENSG00000164171:ENSG00000132470:ENSG00000198542:ENSG00000101384:ENSG00000171385:ENSG00000135519:ENSG00000173826:ENSG00000118162:ENSG00000171401:ENSG00000171346:ENSG00000179241:ENSG00000132793:ENSG00000134138:ENSG00000198948:ENSG00000139428:ENSG00000132781:ENSG00000213347:ENSG00000160113:ENSG00000149090:ENSG00000044446:ENSG00000144837:ENSG00000104368:ENSG00000126460:ENSG00000146250:ENSG00000169071:ENSG00000116745:ENSG00000147655:ENSG00000136546:ENSG00000181523:ENSG00000120693:ENSG00000140263:ENSG00000116096:ENSG00000139531:ENSG00000165124:ENSG00000159082:ENSG00000135111:ENSG00000100726:ENSG00000166682:ENSG00000041982:ENSG00000168016:ENSG00000121297:ENSG00000196981
DEG.twoside	Salivary_Gland	2966	95	0.050268	1	ENSG00000085563:ENSG00000184378:ENSG00000168615:ENSG00000136378:ENSG00000181092:ENSG00000180318:ENSG00000116748:ENSG00000134982:ENSG00000169083:ENSG00000120318:ENSG00000074370:ENSG00000157087:ENSG00000064270:ENSG00000105146:ENSG00000167601:ENSG00000197580:ENSG00000138696:ENSG00000205710:ENSG00000151067:ENSG00000203697:ENSG00000172508:ENSG00000151849:ENSG00000001626:ENSG00000108556:ENSG00000165215:ENSG00000112782:ENSG00000204248:ENSG00000092758:ENSG00000047457:ENSG00000116761:ENSG00000170390:ENSG00000096696:ENSG00000135636:ENSG00000103876:ENSG00000128591:ENSG00000172159:ENSG00000189280:ENSG00000198835:ENSG00000166105:ENSG00000173612:ENSG00000136630:ENSG00000134240:ENSG00000204390:ENSG00000170276:ENSG00000166736:ENSG00000145703:ENSG00000164171:ENSG00000132470:ENSG00000171385:ENSG00000175946:ENSG00000171401:ENSG00000171346:ENSG00000185479:ENSG00000205426:ENSG00000162624:ENSG00000130758:ENSG00000134138:ENSG00000105976:ENSG00000147324:ENSG00000133816:ENSG00000187098:ENSG00000124615:ENSG00000137474:ENSG00000183091:ENSG00000118257:ENSG00000197444:ENSG00000144837:ENSG00000126460:ENSG00000172382:ENSG00000169071:ENSG00000198626:ENSG00000100934:ENSG00000197632:ENSG00000163069:ENSG00000170624:ENSG00000155850:ENSG00000174502:ENSG00000162426:ENSG00000100170:ENSG00000147465:ENSG00000165124:ENSG00000159082:ENSG00000169962:ENSG00000135111:ENSG00000125878:ENSG00000101190:ENSG00000116819:ENSG00000166682:ENSG00000162341:ENSG00000168016:ENSG00000121297:ENSG00000112303:ENSG00000109501:ENSG00000169554:ENSG00000125945
DEG.twoside	Skin	4373	143	0.00778773	0.233632	ENSG00000198691:ENSG00000085563:ENSG00000076555:ENSG00000049192:ENSG00000140057:ENSG00000180318:ENSG00000240038:ENSG00000120318:ENSG00000112249:ENSG00000215915:ENSG00000118322:ENSG00000075673:ENSG00000064270:ENSG00000114200:ENSG00000197580:ENSG00000161267:ENSG00000144857:ENSG00000139618:ENSG00000151067:ENSG00000182472:ENSG00000172508:ENSG00000219073:ENSG00000138778:ENSG00000117724:ENSG00000100888:ENSG00000183765:ENSG00000204248:ENSG00000111799:ENSG00000084636:ENSG00000092758:ENSG00000163703:ENSG00000005469:ENSG00000119535:ENSG00000172817:ENSG00000170390:ENSG00000080166:ENSG00000024526:ENSG00000077044:ENSG00000139734:ENSG00000096696:ENSG00000137857:ENSG00000135636:ENSG00000134531:ENSG00000104884:ENSG00000158220:ENSG00000144036:ENSG00000068078:ENSG00000132436:ENSG00000143631:ENSG00000111206:ENSG00000109101:ENSG00000172159:ENSG00000053108:ENSG00000189280:ENSG00000121742:ENSG00000198835:ENSG00000166105:ENSG00000156049:ENSG00000049239:ENSG00000134240:ENSG00000123407:ENSG00000198353:ENSG00000099377:ENSG00000204390:ENSG00000110324:ENSG00000148798:ENSG00000145703:ENSG00000164171:ENSG00000132470:ENSG00000198542:ENSG00000162267:ENSG00000096433:ENSG00000182324:ENSG00000171401:ENSG00000171346:ENSG00000131738:ENSG00000171360:ENSG00000185479:ENSG00000205426:ENSG00000161850:ENSG00000161849:ENSG00000198910:ENSG00000179241:ENSG00000132793:ENSG00000130758:ENSG00000151224:ENSG00000105976:ENSG00000198948:ENSG00000197629:ENSG00000095002:ENSG00000113318:ENSG00000157483:ENSG00000034971:ENSG00000115488:ENSG00000172548:ENSG00000141458:ENSG00000144061:ENSG00000151623:ENSG00000118257:ENSG00000154358:ENSG00000149090:ENSG00000141506:ENSG00000205038:ENSG00000122512:ENSG00000133110:ENSG00000126460:ENSG00000164099:ENSG00000100504:ENSG00000068976:ENSG00000160439:ENSG00000174136:ENSG00000136546:ENSG00000170426:ENSG00000197249:ENSG00000197632:ENSG00000170624:ENSG00000181523:ENSG00000181035:ENSG00000155850:ENSG00000174502:ENSG00000162426:ENSG00000100170:ENSG00000120693:ENSG00000140263:ENSG00000171763:ENSG00000010327:ENSG00000139531:ENSG00000165124:ENSG00000159082:ENSG00000135111:ENSG00000152284:ENSG00000145934:ENSG00000116819:ENSG00000104055:ENSG00000166682:ENSG00000168016:ENSG00000134160:ENSG00000168026:ENSG00000166402:ENSG00000077498:ENSG00000154767:ENSG00000169554:ENSG00000125945
DEG.twoside	Small_Intestine	3142	107	0.00746799	0.22404	ENSG00000198691:ENSG00000085563:ENSG00000005471:ENSG00000023839:ENSG00000143921:ENSG00000176715:ENSG00000184378:ENSG00000160224:ENSG00000164904:ENSG00000136872:ENSG00000169083:ENSG00000126522:ENSG00000118322:ENSG00000074370:ENSG00000064270:ENSG00000114200:ENSG00000197580:ENSG00000161267:ENSG00000205710:ENSG00000067191:ENSG00000103326:ENSG00000203697:ENSG00000172508:ENSG00000160791:ENSG00000001626:ENSG00000080644:ENSG00000122863:ENSG00000165215:ENSG00000112782:ENSG00000204248:ENSG00000124749:ENSG00000047457:ENSG00000006016:ENSG00000163499:ENSG00000178971:ENSG00000116761:ENSG00000172817:ENSG00000170390:ENSG00000077044:ENSG00000096696:ENSG00000137857:ENSG00000070785:ENSG00000103876:ENSG00000111206:ENSG00000114480:ENSG00000143630:ENSG00000156510:ENSG00000136630:ENSG00000134240:ENSG00000198353:ENSG00000261701:ENSG00000099377:ENSG00000170276:ENSG00000166736:ENSG00000110324:ENSG00000145703:ENSG00000132470:ENSG00000096433:ENSG00000171385:ENSG00000173826:ENSG00000187242:ENSG00000179241:ENSG00000132793:ENSG00000257335:ENSG00000197629:ENSG00000196465:ENSG00000204099:ENSG00000144061:ENSG00000131910:ENSG00000012504:ENSG00000151623:ENSG00000197444:ENSG00000100889:ENSG00000141506:ENSG00000143627:ENSG00000103066:ENSG00000164099:ENSG00000172382:ENSG00000100504:ENSG00000128340:ENSG00000147655:ENSG00000198626:ENSG00000197249:ENSG00000090402:ENSG00000147804:ENSG00000138079:ENSG00000100170:ENSG00000154025:ENSG00000021488:ENSG00000140263:ENSG00000010327:ENSG00000169962:ENSG00000135111:ENSG00000125878:ENSG00000101190:ENSG00000129566:ENSG00000116819:ENSG00000148483:ENSG00000154646:ENSG00000166682:ENSG00000041982:ENSG00000240505:ENSG00000168016:ENSG00000166402:ENSG00000205221:ENSG00000183579:ENSG00000074755
DEG.twoside	Spleen	4638	145	0.0325109	0.975326	ENSG00000005471:ENSG00000076555:ENSG00000176715:ENSG00000174233:ENSG00000164904:ENSG00000143595:ENSG00000120318:ENSG00000126522:ENSG00000074370:ENSG00000064270:ENSG00000123191:ENSG00000104043:ENSG00000197580:ENSG00000161267:ENSG00000204217:ENSG00000144857:ENSG00000157388:ENSG00000067191:ENSG00000182472:ENSG00000103326:ENSG00000160791:ENSG00000131778:ENSG00000183765:ENSG00000122863:ENSG00000112782:ENSG00000111799:ENSG00000204291:ENSG00000084636:ENSG00000092758:ENSG00000158270:ENSG00000047457:ENSG00000006016:ENSG00000119535:ENSG00000178971:ENSG00000116761:ENSG00000170390:ENSG00000162733:ENSG00000107201:ENSG00000077044:ENSG00000149091:ENSG00000096696:ENSG00000188542:ENSG00000135636:ENSG00000144036:ENSG00000128591:ENSG00000111206:ENSG00000114480:ENSG00000198835:ENSG00000156049:ENSG00000138796:ENSG00000143630:ENSG00000136630:ENSG00000134240:ENSG00000198353:ENSG00000099377:ENSG00000170276:ENSG00000004776:ENSG00000110324:ENSG00000145703:ENSG00000090376:ENSG00000132470:ENSG00000198542:ENSG00000162267:ENSG00000096433:ENSG00000198910:ENSG00000087299:ENSG00000198945:ENSG00000196569:ENSG00000179241:ENSG00000153395:ENSG00000132793:ENSG00000151224:ENSG00000103313:ENSG00000198948:ENSG00000161091:ENSG00000257335:ENSG00000133816:ENSG00000187098:ENSG00000100427:ENSG00000124615:ENSG00000197629:ENSG00000005381:ENSG00000135297:ENSG00000132781:ENSG00000213347:ENSG00000196465:ENSG00000157483:ENSG00000137474:ENSG00000099331:ENSG00000184613:ENSG00000148400:ENSG00000144061:ENSG00000131910:ENSG00000160113:ENSG00000151623:ENSG00000118257:ENSG00000149090:ENSG00000100889:ENSG00000141506:ENSG00000144837:ENSG00000103066:ENSG00000104368:ENSG00000163421:ENSG00000126460:ENSG00000172382:ENSG00000100504:ENSG00000068976:ENSG00000128340:ENSG00000174136:ENSG00000198626:ENSG00000168356:ENSG00000136546:ENSG00000169432:ENSG00000100934:ENSG00000197249:ENSG00000163069:ENSG00000170624:ENSG00000181523:ENSG00000141485:ENSG00000155850:ENSG00000162426:ENSG00000154025:ENSG00000120693:ENSG00000140263:ENSG00000182957:ENSG00000116096:ENSG00000010327:ENSG00000136011:ENSG00000168394:ENSG00000169962:ENSG00000073861:ENSG00000163792:ENSG00000101190:ENSG00000100726:ENSG00000129566:ENSG00000166682:ENSG00000178297:ENSG00000240505:ENSG00000104907:ENSG00000166402:ENSG00000112303:ENSG00000196981:ENSG00000166860:ENSG00000138658:ENSG00000183579
DEG.twoside	Stomach	3087	104	0.0113774	0.341322	ENSG00000085563:ENSG00000136378:ENSG00000181092:ENSG00000136872:ENSG00000240038:ENSG00000171819:ENSG00000134982:ENSG00000169083:ENSG00000120318:ENSG00000215915:ENSG00000074370:ENSG00000064270:ENSG00000105146:ENSG00000122507:ENSG00000114200:ENSG00000197580:ENSG00000204217:ENSG00000067191:ENSG00000203697:ENSG00000219073:ENSG00000151849:ENSG00000080644:ENSG00000108556:ENSG00000112782:ENSG00000092758:ENSG00000158270:ENSG00000047457:ENSG00000006016:ENSG00000005469:ENSG00000163499:ENSG00000172817:ENSG00000170390:ENSG00000077044:ENSG00000096696:ENSG00000137857:ENSG00000140279:ENSG00000135636:ENSG00000070785:ENSG00000144036:ENSG00000103876:ENSG00000122591:ENSG00000172159:ENSG00000114480:ENSG00000143630:ENSG00000136630:ENSG00000134240:ENSG00000261701:ENSG00000204390:ENSG00000170276:ENSG00000027644:ENSG00000145703:ENSG00000132470:ENSG00000162267:ENSG00000159197:ENSG00000171346:ENSG00000198945:ENSG00000179241:ENSG00000153395:ENSG00000087253:ENSG00000130758:ENSG00000198948:ENSG00000095002:ENSG00000196465:ENSG00000137474:ENSG00000034971:ENSG00000184613:ENSG00000131910:ENSG00000154358:ENSG00000197444:ENSG00000149090:ENSG00000141506:ENSG00000205038:ENSG00000103066:ENSG00000122512:ENSG00000133110:ENSG00000163421:ENSG00000126460:ENSG00000172382:ENSG00000100504:ENSG00000068976:ENSG00000174136:ENSG00000169071:ENSG00000048392:ENSG00000147655:ENSG00000197249:ENSG00000170624:ENSG00000116991:ENSG00000181035:ENSG00000155850:ENSG00000174502:ENSG00000147804:ENSG00000162426:ENSG00000116096:ENSG00000159082:ENSG00000143178:ENSG00000135111:ENSG00000152284:ENSG00000101190:ENSG00000116819:ENSG00000162341:ENSG00000168026:ENSG00000166402:ENSG00000205221:ENSG00000169554
DEG.twoside	Testis	8608	217	0.955152	1	ENSG00000165029:ENSG00000198691:ENSG00000085563:ENSG00000115657:ENSG00000103222:ENSG00000187003:ENSG00000101442:ENSG00000184378:ENSG00000168615:ENSG00000049192:ENSG00000174233:ENSG00000196616:ENSG00000140057:ENSG00000171094:ENSG00000180318:ENSG00000110497:ENSG00000240038:ENSG00000134982:ENSG00000240583:ENSG00000120318:ENSG00000169126:ENSG00000126522:ENSG00000132681:ENSG00000074370:ENSG00000064270:ENSG00000123191:ENSG00000105146:ENSG00000181004:ENSG00000122507:ENSG00000114439:ENSG00000114200:ENSG00000161267:ENSG00000204217:ENSG00000144857:ENSG00000139618:ENSG00000205710:ENSG00000151067:ENSG00000137225:ENSG00000103326:ENSG00000140326:ENSG00000219073:ENSG00000138778:ENSG00000117724:ENSG00000151849:ENSG00000131778:ENSG00000183765:ENSG00000188419:ENSG00000101204:ENSG00000117971:ENSG00000108556:ENSG00000122863:ENSG00000188037:ENSG00000165215:ENSG00000112782:ENSG00000204248:ENSG00000111799:ENSG00000188517:ENSG00000092758:ENSG00000158270:ENSG00000047457:ENSG00000006016:ENSG00000005469:ENSG00000163499:ENSG00000244752:ENSG00000119535:ENSG00000162733:ENSG00000024526:ENSG00000077044:ENSG00000100612:ENSG00000139734:ENSG00000197587:ENSG00000188641:ENSG00000096696:ENSG00000140279:ENSG00000079393:ENSG00000188542:ENSG00000135636:ENSG00000173442:ENSG00000134531:ENSG00000183495:ENSG00000104884:ENSG00000140009:ENSG00000188107:ENSG00000198690:ENSG00000068078:ENSG00000130720:ENSG00000132436:ENSG00000128591:ENSG00000132589:ENSG00000111206:ENSG00000053108:ENSG00000165219:ENSG00000114480:ENSG00000164404:ENSG00000198835:ENSG00000166105:ENSG00000049860:ENSG00000136630:ENSG00000134240:ENSG00000128710:ENSG00000204390:ENSG00000170276:ENSG00000110324:ENSG00000027644:ENSG00000140575:ENSG00000145703:ENSG00000090376:ENSG00000132470:ENSG00000082781:ENSG00000162267:ENSG00000096433:ENSG00000101384:ENSG00000171385:ENSG00000159197:ENSG00000173826:ENSG00000161594:ENSG00000118162:ENSG00000171346:ENSG00000198910:ENSG00000198945:ENSG00000179241:ENSG00000162624:ENSG00000153395:ENSG00000087253:ENSG00000132793:ENSG00000136141:ENSG00000159374:ENSG00000130758:ENSG00000151224:ENSG00000134138:ENSG00000198948:ENSG00000133816:ENSG00000187098:ENSG00000011143:ENSG00000076242:ENSG00000124615:ENSG00000197629:ENSG00000005381:ENSG00000037757:ENSG00000135972:ENSG00000095002:ENSG00000116062:ENSG00000108389:ENSG00000196465:ENSG00000133454:ENSG00000157483:ENSG00000137474:ENSG00000066933:ENSG00000099331:ENSG00000034971:ENSG00000151779:ENSG00000184613:ENSG00000162139:ENSG00000204099:ENSG00000148400:ENSG00000144061:ENSG00000118257:ENSG00000154358:ENSG00000171759:ENSG00000100889:ENSG00000163114:ENSG00000090857:ENSG00000044446:ENSG00000143627:ENSG00000083444:ENSG00000133110:ENSG00000163421:ENSG00000164099:ENSG00000146250:ENSG00000165076:ENSG00000100504:ENSG00000128340:ENSG00000175097:ENSG00000165731:ENSG00000171136:ENSG00000147655:ENSG00000168356:ENSG00000169432:ENSG00000170426:ENSG00000197249:ENSG00000170624:ENSG00000181523:ENSG00000090402:ENSG00000141485:ENSG00000120693:ENSG00000197912:ENSG00000116096:ENSG00000136011:ENSG00000147465:ENSG00000165124:ENSG00000159082:ENSG00000169962:ENSG00000135111:ENSG00000125878:ENSG00000163792:ENSG00000101190:ENSG00000129566:ENSG00000187045:ENSG00000178297:ENSG00000041982:ENSG00000168477:ENSG00000168016:ENSG00000134160:ENSG00000121297:ENSG00000168026:ENSG00000100154:ENSG00000105397:ENSG00000100024:ENSG00000205221:ENSG00000136918:ENSG00000196981:ENSG00000166860:ENSG00000169554:ENSG00000138658:ENSG00000171827:ENSG00000121988:ENSG00000163012
DEG.twoside	Thyroid	4735	130	0.488914	1	ENSG00000141338:ENSG00000103222:ENSG00000124574:ENSG00000076555:ENSG00000174233:ENSG00000240038:ENSG00000171819:ENSG00000120318:ENSG00000126522:ENSG00000215915:ENSG00000064270:ENSG00000181004:ENSG00000122507:ENSG00000114200:ENSG00000161267:ENSG00000138696:ENSG00000144857:ENSG00000151067:ENSG00000157388:ENSG00000172508:ENSG00000140326:ENSG00000151849:ENSG00000165215:ENSG00000204248:ENSG00000204291:ENSG00000084636:ENSG00000124749:ENSG00000188517:ENSG00000092758:ENSG00000158270:ENSG00000047457:ENSG00000006016:ENSG00000005469:ENSG00000244752:ENSG00000178971:ENSG00000116761:ENSG00000111249:ENSG00000172817:ENSG00000077044:ENSG00000096696:ENSG00000137857:ENSG00000140279:ENSG00000188542:ENSG00000134531:ENSG00000183495:ENSG00000104884:ENSG00000158220:ENSG00000198690:ENSG00000068078:ENSG00000128591:ENSG00000172159:ENSG00000165219:ENSG00000178445:ENSG00000156049:ENSG00000156510:ENSG00000134240:ENSG00000198353:ENSG00000261701:ENSG00000145703:ENSG00000096433:ENSG00000101384:ENSG00000171385:ENSG00000135519:ENSG00000182324:ENSG00000198910:ENSG00000198945:ENSG00000179241:ENSG00000087253:ENSG00000132793:ENSG00000168702:ENSG00000081479:ENSG00000159374:ENSG00000105695:ENSG00000105976:ENSG00000198948:ENSG00000161091:ENSG00000133816:ENSG00000011143:ENSG00000139428:ENSG00000124615:ENSG00000037757:ENSG00000108389:ENSG00000132781:ENSG00000066933:ENSG00000034971:ENSG00000144061:ENSG00000113971:ENSG00000160113:ENSG00000151623:ENSG00000154358:ENSG00000197444:ENSG00000100889:ENSG00000090857:ENSG00000127980:ENSG00000044446:ENSG00000102893:ENSG00000205038:ENSG00000144837:ENSG00000103066:ENSG00000104368:ENSG00000126460:ENSG00000175097:ENSG00000160439:ENSG00000136104:ENSG00000048392:ENSG00000151835:ENSG00000136546:ENSG00000181523:ENSG00000181035:ENSG00000147804:ENSG00000162426:ENSG00000120693:ENSG00000140263:ENSG00000182957:ENSG00000197912:ENSG00000139531:ENSG00000135111:ENSG00000125878:ENSG00000152284:ENSG00000100726:ENSG00000116819:ENSG00000166682:ENSG00000121297:ENSG00000168026:ENSG00000100154:ENSG00000166402:ENSG00000110799:ENSG00000196981:ENSG00000154767:ENSG00000125945
DEG.twoside	Uterus	4817	142	0.152311	1	ENSG00000085563:ENSG00000124574:ENSG00000101442:ENSG00000049192:ENSG00000136378:ENSG00000174233:ENSG00000180318:ENSG00000110497:ENSG00000171819:ENSG00000021776:ENSG00000169083:ENSG00000120318:ENSG00000116539:ENSG00000104043:ENSG00000167601:ENSG00000122507:ENSG00000114439:ENSG00000114200:ENSG00000161267:ENSG00000204217:ENSG00000144857:ENSG00000151067:ENSG00000006283:ENSG00000172508:ENSG00000140326:ENSG00000151849:ENSG00000131778:ENSG00000100888:ENSG00000188419:ENSG00000108556:ENSG00000122863:ENSG00000112782:ENSG00000111799:ENSG00000204291:ENSG00000124749:ENSG00000092758:ENSG00000158270:ENSG00000047457:ENSG00000080819:ENSG00000148204:ENSG00000103196:ENSG00000006016:ENSG00000178971:ENSG00000162733:ENSG00000107201:ENSG00000116133:ENSG00000096696:ENSG00000137857:ENSG00000183495:ENSG00000140009:ENSG00000158220:ENSG00000198690:ENSG00000068078:ENSG00000132436:ENSG00000128591:ENSG00000111206:ENSG00000214013:ENSG00000198835:ENSG00000166105:ENSG00000156049:ENSG00000049239:ENSG00000198353:ENSG00000128710:ENSG00000261701:ENSG00000170276:ENSG00000115317:ENSG00000027644:ENSG00000145703:ENSG00000198542:ENSG00000101384:ENSG00000198910:ENSG00000198945:ENSG00000179241:ENSG00000153395:ENSG00000087253:ENSG00000132793:ENSG00000136141:ENSG00000134138:ENSG00000133816:ENSG00000187098:ENSG00000011143:ENSG00000037757:ENSG00000116062:ENSG00000100330:ENSG00000135297:ENSG00000132781:ENSG00000157483:ENSG00000066933:ENSG00000151779:ENSG00000084676:ENSG00000184613:ENSG00000144061:ENSG00000113971:ENSG00000118257:ENSG00000197444:ENSG00000149090:ENSG00000100889:ENSG00000090857:ENSG00000127980:ENSG00000164751:ENSG00000044446:ENSG00000141506:ENSG00000144837:ENSG00000104368:ENSG00000126460:ENSG00000164099:ENSG00000100504:ENSG00000113522:ENSG00000136104:ENSG00000169071:ENSG00000198626:ENSG00000198838:ENSG00000136546:ENSG00000170426:ENSG00000100934:ENSG00000099937:ENSG00000163069:ENSG00000116991:ENSG00000181035:ENSG00000162426:ENSG00000171763:ENSG00000139531:ENSG00000143178:ENSG00000135111:ENSG00000163792:ENSG00000152284:ENSG00000166682:ENSG00000041982:ENSG00000168477:ENSG00000162341:ENSG00000168016:ENSG00000121297:ENSG00000168026:ENSG00000100154:ENSG00000166402:ENSG00000123552:ENSG00000205221:ENSG00000112303:ENSG00000110799:ENSG00000154767:ENSG00000166860:ENSG00000183579
DEG.twoside	Vagina	2626	89	0.016783	0.503489	ENSG00000124574:ENSG00000181092:ENSG00000169083:ENSG00000120318:ENSG00000112249:ENSG00000118322:ENSG00000122507:ENSG00000197580:ENSG00000138696:ENSG00000144857:ENSG00000006283:ENSG00000172508:ENSG00000140326:ENSG00000183765:ENSG00000108556:ENSG00000111799:ENSG00000124749:ENSG00000047457:ENSG00000080819:ENSG00000006016:ENSG00000005469:ENSG00000172817:ENSG00000077044:ENSG00000188641:ENSG00000096696:ENSG00000137857:ENSG00000140279:ENSG00000135636:ENSG00000134531:ENSG00000104313:ENSG00000112319:ENSG00000068078:ENSG00000132436:ENSG00000109101:ENSG00000189280:ENSG00000121742:ENSG00000156049:ENSG00000143630:ENSG00000198353:ENSG00000128710:ENSG00000261701:ENSG00000148798:ENSG00000164171:ENSG00000132470:ENSG00000096433:ENSG00000101384:ENSG00000171401:ENSG00000171346:ENSG00000185479:ENSG00000198945:ENSG00000087253:ENSG00000132793:ENSG00000105695:ENSG00000134138:ENSG00000198948:ENSG00000133816:ENSG00000187098:ENSG00000100427:ENSG00000037757:ENSG00000172548:ENSG00000148400:ENSG00000113971:ENSG00000197444:ENSG00000149090:ENSG00000126460:ENSG00000164099:ENSG00000172382:ENSG00000100504:ENSG00000160439:ENSG00000169071:ENSG00000198626:ENSG00000170426:ENSG00000197632:ENSG00000116991:ENSG00000100170:ENSG00000171763:ENSG00000165124:ENSG00000143178:ENSG00000135111:ENSG00000163792:ENSG00000152284:ENSG00000104055:ENSG00000166682:ENSG00000168016:ENSG00000196689:ENSG00000121297:ENSG00000166402:ENSG00000205221:ENSG00000125945

### Sheet: ST7
Supplementary Table 7. Gene expression profiling for the 512 genes using BrainSpan data at 29 different ages
Category	GeneSet	N_genes	N_overlap	p	adjP	genes
DEG.up	8_pcw	2669	41	1	1	ENSG00000136378:ENSG00000239900:ENSG00000164904:ENSG00000021776:ENSG00000120318:ENSG00000112249:ENSG00000114439:ENSG00000139618:ENSG00000138778:ENSG00000117724:ENSG00000131778:ENSG00000183765:ENSG00000148204:ENSG00000024526:ENSG00000102967:ENSG00000139734:ENSG00000079459:ENSG00000132436:ENSG00000196924:ENSG00000111206:ENSG00000145703:ENSG00000179241:ENSG00000011143:ENSG00000076242:ENSG00000095002:ENSG00000113318:ENSG00000116062:ENSG00000132781:ENSG00000148400:ENSG00000102893:ENSG00000136104:ENSG00000155850:ENSG00000120693:ENSG00000140263:ENSG00000182957:ENSG00000171763:ENSG00000163527:ENSG00000125878:ENSG00000152284:ENSG00000176014:ENSG00000166860
DEG.up	9_pcw	2309	52	0.999751	1	ENSG00000103222:ENSG00000049192:ENSG00000136378:ENSG00000240038:ENSG00000021776:ENSG00000120318:ENSG00000112249:ENSG00000123191:ENSG00000122507:ENSG00000114439:ENSG00000139618:ENSG00000138778:ENSG00000117724:ENSG00000100888:ENSG00000183765:ENSG00000122863:ENSG00000148204:ENSG00000116761:ENSG00000024526:ENSG00000139734:ENSG00000183495:ENSG00000079459:ENSG00000132436:ENSG00000196924:ENSG00000111206:ENSG00000178445:ENSG00000084754:ENSG00000143630:ENSG00000140575:ENSG00000145703:ENSG00000179241:ENSG00000011143:ENSG00000076242:ENSG00000095002:ENSG00000116062:ENSG00000132781:ENSG00000099331:ENSG00000151779:ENSG00000148400:ENSG00000102893:ENSG00000113522:ENSG00000120693:ENSG00000140263:ENSG00000182957:ENSG00000163527:ENSG00000103197:ENSG00000100154:ENSG00000176014:ENSG00000166860:ENSG00000138658:ENSG00000171827:ENSG00000074755
DEG.up	12_pcw	1997	28	1	1	ENSG00000164291:ENSG00000122507:ENSG00000204217:ENSG00000100888:ENSG00000177182:ENSG00000188517:ENSG00000077044:ENSG00000122591:ENSG00000132436:ENSG00000172159:ENSG00000150361:ENSG00000136141:ENSG00000134138:ENSG00000147324:ENSG00000095002:ENSG00000113318:ENSG00000116062:ENSG00000108389:ENSG00000174136:ENSG00000163069:ENSG00000155850:ENSG00000167720:ENSG00000163527:ENSG00000121297:ENSG00000100154:ENSG00000166860:ENSG00000125945:ENSG00000171827
DEG.up	13_pcw	1449	29	0.999581	1	ENSG00000136378:ENSG00000110497:ENSG00000240038:ENSG00000164291:ENSG00000122507:ENSG00000117724:ENSG00000100888:ENSG00000177182:ENSG00000188517:ENSG00000077044:ENSG00000122591:ENSG00000079459:ENSG00000143631:ENSG00000172159:ENSG00000143630:ENSG00000150361:ENSG00000198910:ENSG00000136141:ENSG00000134138:ENSG00000147324:ENSG00000116062:ENSG00000151779:ENSG00000136104:ENSG00000163527:ENSG00000121297:ENSG00000100154:ENSG00000169554:ENSG00000125945:ENSG00000171827
DEG.up	16_pcw	1089	26	0.979486	1	ENSG00000136378:ENSG00000100888:ENSG00000117971:ENSG00000111249:ENSG00000077044:ENSG00000183495:ENSG00000122591:ENSG00000172159:ENSG00000143630:ENSG00000150361:ENSG00000198910:ENSG00000198945:ENSG00000153395:ENSG00000136141:ENSG00000134138:ENSG00000147324:ENSG00000100330:ENSG00000108389:ENSG00000084676:ENSG00000154358:ENSG00000164099:ENSG00000169432:ENSG00000155850:ENSG00000100154:ENSG00000166860:ENSG00000125945
DEG.up	17_pcw	762	13	0.998519	1	ENSG00000124574:ENSG00000136378:ENSG00000151849:ENSG00000077044:ENSG00000143630:ENSG00000198910:ENSG00000153395:ENSG00000154358:ENSG00000143627:ENSG00000172382:ENSG00000169432:ENSG00000196689:ENSG00000166860
DEG.up	19_pcw	805	14	0.998592	1	ENSG00000124574:ENSG00000136378:ENSG00000173442:ENSG00000164404:ENSG00000143630:ENSG00000115317:ENSG00000130758:ENSG00000213347:ENSG00000196465:ENSG00000154358:ENSG00000143627:ENSG00000172382:ENSG00000169432:ENSG00000100726
DEG.up	21_pcw	726	18	0.935752	1	ENSG00000151067:ENSG00000100888:ENSG00000117971:ENSG00000077044:ENSG00000183495:ENSG00000143631:ENSG00000143630:ENSG00000198910:ENSG00000198945:ENSG00000153395:ENSG00000084676:ENSG00000154358:ENSG00000143627:ENSG00000196090:ENSG00000169432:ENSG00000145934:ENSG00000100154:ENSG00000166402
DEG.up	24_pcw	635	12	0.991772	1	ENSG00000117971:ENSG00000143630:ENSG00000115317:ENSG00000198910:ENSG00000153395:ENSG00000005381:ENSG00000164099:ENSG00000169432:ENSG00000167720:ENSG00000041982:ENSG00000166402:ENSG00000125945
DEG.up	26_pcw	9	1	0.265967	1	ENSG00000068078
DEG.up	37_pcw	1895	64	0.519881	1	ENSG00000085563:ENSG00000115657:ENSG00000168615:ENSG00000106624:ENSG00000240583:ENSG00000120318:ENSG00000132681:ENSG00000167601:ENSG00000114200:ENSG00000138696:ENSG00000182472:ENSG00000112782:ENSG00000111799:ENSG00000158270:ENSG00000130309:ENSG00000103196:ENSG00000116761:ENSG00000170390:ENSG00000173442:ENSG00000134531:ENSG00000196924:ENSG00000178445:ENSG00000148672:ENSG00000099377:ENSG00000004776:ENSG00000110324:ENSG00000132470:ENSG00000082781:ENSG00000096433:ENSG00000101384:ENSG00000196569:ENSG00000160789:ENSG00000153395:ENSG00000100427:ENSG00000037757:ENSG00000197879:ENSG00000157483:ENSG00000100889:ENSG00000143627:ENSG00000103066:ENSG00000104368:ENSG00000083444:ENSG00000109099:ENSG00000146250:ENSG00000100504:ENSG00000128340:ENSG00000123453:ENSG00000197249:ENSG00000181523:ENSG00000147804:ENSG00000168003:ENSG00000120693:ENSG00000010327:ENSG00000168394:ENSG00000135111:ENSG00000125878:ENSG00000152284:ENSG00000116819:ENSG00000178297:ENSG00000041982:ENSG00000176014:ENSG00000110799:ENSG00000196981:ENSG00000109501
DEG.up	4_mos	517	15	0.763019	1	ENSG00000085563:ENSG00000134982:ENSG00000114200:ENSG00000204291:ENSG00000158270:ENSG00000173442:ENSG00000121742:ENSG00000178445:ENSG00000082781:ENSG00000135519:ENSG00000161091:ENSG00000100427:ENSG00000204099:ENSG00000068976:ENSG00000041982
DEG.up	10_mos	226	6	0.779366	1	ENSG00000184378:ENSG00000163703:ENSG00000173442:ENSG00000204390:ENSG00000130758:ENSG00000136531
DEG.up	1_yrs	836	22	0.911633	1	ENSG00000134982:ENSG00000157087:ENSG00000151067:ENSG00000157388:ENSG00000006283:ENSG00000188419:ENSG00000172817:ENSG00000053108:ENSG00000171385:ENSG00000168702:ENSG00000105695:ENSG00000133816:ENSG00000197629:ENSG00000196090:ENSG00000198626:ENSG00000151835:ENSG00000144285:ENSG00000136531:ENSG00000116991:ENSG00000138079:ENSG00000162426:ENSG00000159082
DEG.up	2_yrs	691	21	0.72284	1	ENSG00000167601:ENSG00000138696:ENSG00000182472:ENSG00000172508:ENSG00000108556:ENSG00000103196:ENSG00000068078:ENSG00000121742:ENSG00000198835:ENSG00000148672:ENSG00000004776:ENSG00000082781:ENSG00000105695:ENSG00000100427:ENSG00000124615:ENSG00000204099:ENSG00000149090:ENSG00000144837:ENSG00000109099:ENSG00000068976:ENSG00000176014
DEG.up	3_yrs	1323	48	0.319916	1	ENSG00000085563:ENSG00000076555:ENSG00000106624:ENSG00000164904:ENSG00000167601:ENSG00000161267:ENSG00000138696:ENSG00000182472:ENSG00000131778:ENSG00000108556:ENSG00000158270:ENSG00000006016:ENSG00000107201:ENSG00000149091:ENSG00000103876:ENSG00000068078:ENSG00000196924:ENSG00000121742:ENSG00000198835:ENSG00000148672:ENSG00000004776:ENSG00000082781:ENSG00000160789:ENSG00000105695:ENSG00000198948:ENSG00000100427:ENSG00000124615:ENSG00000197879:ENSG00000204099:ENSG00000141458:ENSG00000180914:ENSG00000149090:ENSG00000104368:ENSG00000109099:ENSG00000068976:ENSG00000141485:ENSG00000168003:ENSG00000116096:ENSG00000139531:ENSG00000148290:ENSG00000168394:ENSG00000135111:ENSG00000166682:ENSG00000178297:ENSG00000105397:ENSG00000110799:ENSG00000109501:ENSG00000183579
DEG.up	4_yrs	235	2	0.997267	1	ENSG00000105695:ENSG00000109099
DEG.up	8_yrs	796	14	0.998315	1	ENSG00000108556:ENSG00000080819:ENSG00000189280:ENSG00000121742:ENSG00000170276:ENSG00000004776:ENSG00000105695:ENSG00000133816:ENSG00000197444:ENSG00000149090:ENSG00000109099:ENSG00000197249:ENSG00000116096:ENSG00000007001
DEG.up	11_yrs	605	11	0.993143	1	ENSG00000157087:ENSG00000188419:ENSG00000105695:ENSG00000198948:ENSG00000133816:ENSG00000151623:ENSG00000109099:ENSG00000136531:ENSG00000138079:ENSG00000159082:ENSG00000007001
DEG.up	13_yrs	688	27	0.234949	1	ENSG00000076555:ENSG00000118322:ENSG00000157087:ENSG00000167601:ENSG00000138696:ENSG00000172508:ENSG00000244752:ENSG00000135636:ENSG00000068078:ENSG00000121742:ENSG00000148672:ENSG00000004776:ENSG00000182324:ENSG00000105695:ENSG00000198948:ENSG00000100427:ENSG00000124615:ENSG00000151623:ENSG00000197444:ENSG00000149090:ENSG00000109099:ENSG00000068976:ENSG00000141485:ENSG00000166311:ENSG00000139531:ENSG00000109501:ENSG00000183579
DEG.up	15_yrs	141	5	0.519594	1	ENSG00000116539:ENSG00000105695:ENSG00000198626:ENSG00000136531:ENSG00000138079
DEG.up	18_yrs	735	29	0.216477	1	ENSG00000076555:ENSG00000240583:ENSG00000167601:ENSG00000182472:ENSG00000172508:ENSG00000108556:ENSG00000204248:ENSG00000084636:ENSG00000158270:ENSG00000006016:ENSG00000149091:ENSG00000103876:ENSG00000068078:ENSG00000121742:ENSG00000148672:ENSG00000170276:ENSG00000004776:ENSG00000132470:ENSG00000082781:ENSG00000105695:ENSG00000100427:ENSG00000124615:ENSG00000149090:ENSG00000109099:ENSG00000068976:ENSG00000141485:ENSG00000101190:ENSG00000166682:ENSG00000109501
DEG.up	19_yrs	919	26	0.852294	1	ENSG00000141338:ENSG00000118322:ENSG00000157087:ENSG00000172508:ENSG00000084636:ENSG00000080819:ENSG00000163703:ENSG00000135636:ENSG00000053108:ENSG00000198835:ENSG00000171385:ENSG00000081479:ENSG00000105695:ENSG00000133816:ENSG00000158864:ENSG00000172548:ENSG00000141458:ENSG00000151623:ENSG00000197444:ENSG00000109099:ENSG00000181035:ENSG00000138079:ENSG00000162426:ENSG00000166311:ENSG00000147465:ENSG00000159082
DEG.up	21_yrs	1035	34	0.593048	1	ENSG00000141338:ENSG00000168615:ENSG00000116539:ENSG00000118322:ENSG00000157087:ENSG00000114439:ENSG00000204217:ENSG00000172508:ENSG00000188419:ENSG00000080819:ENSG00000172817:ENSG00000135636:ENSG00000144036:ENSG00000053108:ENSG00000198835:ENSG00000171385:ENSG00000105695:ENSG00000145794:ENSG00000198948:ENSG00000187098:ENSG00000066933:ENSG00000141458:ENSG00000151623:ENSG00000197444:ENSG00000109099:ENSG00000048392:ENSG00000198626:ENSG00000151835:ENSG00000144285:ENSG00000136531:ENSG00000100934:ENSG00000138079:ENSG00000159082:ENSG00000101190
DEG.up	23_yrs	852	40	0.0216626	0.628216	ENSG00000141338:ENSG00000085563:ENSG00000076555:ENSG00000168615:ENSG00000164904:ENSG00000240583:ENSG00000118322:ENSG00000167601:ENSG00000114439:ENSG00000138696:ENSG00000172508:ENSG00000080819:ENSG00000172817:ENSG00000162733:ENSG00000135636:ENSG00000068078:ENSG00000121742:ENSG00000198835:ENSG00000148672:ENSG00000004776:ENSG00000082781:ENSG00000081479:ENSG00000105695:ENSG00000145794:ENSG00000198948:ENSG00000187098:ENSG00000100427:ENSG00000124615:ENSG00000172548:ENSG00000141458:ENSG00000151623:ENSG00000197444:ENSG00000149090:ENSG00000109099:ENSG00000068976:ENSG00000170624:ENSG00000141485:ENSG00000101190:ENSG00000109501:ENSG00000183579
DEG.up	30_yrs	1289	33	0.966475	1	ENSG00000115657:ENSG00000126522:ENSG00000157087:ENSG00000161267:ENSG00000067191:ENSG00000172508:ENSG00000108556:ENSG00000084636:ENSG00000163703:ENSG00000149091:ENSG00000135636:ENSG00000110074:ENSG00000053108:ENSG00000198835:ENSG00000170276:ENSG00000105695:ENSG00000161091:ENSG00000133816:ENSG00000158864:ENSG00000160113:ENSG00000197444:ENSG00000109099:ENSG00000140521:ENSG00000165731:ENSG00000181523:ENSG00000181035:ENSG00000138079:ENSG00000162426:ENSG00000166311:ENSG00000147465:ENSG00000159082:ENSG00000110799:ENSG00000109501
DEG.up	36_yrs	663	22	0.565288	1	ENSG00000157087:ENSG00000197580:ENSG00000161267:ENSG00000151067:ENSG00000157388:ENSG00000172508:ENSG00000084636:ENSG00000163703:ENSG00000135636:ENSG00000158220:ENSG00000053108:ENSG00000166105:ENSG00000171385:ENSG00000105695:ENSG00000133816:ENSG00000151623:ENSG00000197444:ENSG00000144285:ENSG00000138079:ENSG00000147465:ENSG00000159082:ENSG00000168016
DEG.up	37_yrs	839	34	0.154226	1	ENSG00000115657:ENSG00000240583:ENSG00000118322:ENSG00000157087:ENSG00000197580:ENSG00000161267:ENSG00000157388:ENSG00000172508:ENSG00000131778:ENSG00000084636:ENSG00000080819:ENSG00000163703:ENSG00000178971:ENSG00000135636:ENSG00000158220:ENSG00000198690:ENSG00000053108:ENSG00000166105:ENSG00000171385:ENSG00000105695:ENSG00000198948:ENSG00000133816:ENSG00000124615:ENSG00000130414:ENSG00000172548:ENSG00000151623:ENSG00000197444:ENSG00000171759:ENSG00000090857:ENSG00000109099:ENSG00000144285:ENSG00000138079:ENSG00000159082:ENSG00000168016
DEG.up	40_yrs	557	7	0.999575	1	ENSG00000163703:ENSG00000004776:ENSG00000105695:ENSG00000197444:ENSG00000116096:ENSG00000147465:ENSG00000101190
DEG.down	8_pcw	1127	22	0.998831	1	ENSG00000240583:ENSG00000157087:ENSG00000161267:ENSG00000108556:ENSG00000163703:ENSG00000164733:ENSG00000149091:ENSG00000004776:ENSG00000135519:ENSG00000130758:ENSG00000161091:ENSG00000124615:ENSG00000141458:ENSG00000103066:ENSG00000136531:ENSG00000181035:ENSG00000138079:ENSG00000162426:ENSG00000166311:ENSG00000159082:ENSG00000110799:ENSG00000109501
DEG.down	9_pcw	1132	20	0.99975	1	ENSG00000157087:ENSG00000161267:ENSG00000067191:ENSG00000163703:ENSG00000164733:ENSG00000149091:ENSG00000004776:ENSG00000135519:ENSG00000130758:ENSG00000161091:ENSG00000124615:ENSG00000119421:ENSG00000136531:ENSG00000181035:ENSG00000162426:ENSG00000166311:ENSG00000139531:ENSG00000148290:ENSG00000159082:ENSG00000109501
DEG.down	12_pcw	1697	53	0.750583	1	ENSG00000115657:ENSG00000168615:ENSG00000106624:ENSG00000164904:ENSG00000126522:ENSG00000157087:ENSG00000167601:ENSG00000151067:ENSG00000006283:ENSG00000182472:ENSG00000131778:ENSG00000108556:ENSG00000080819:ENSG00000148204:ENSG00000163703:ENSG00000164733:ENSG00000111249:ENSG00000169738:ENSG00000149091:ENSG00000173442:ENSG00000068078:ENSG00000196924:ENSG00000136068:ENSG00000132589:ENSG00000110074:ENSG00000114480:ENSG00000121742:ENSG00000178445:ENSG00000148672:ENSG00000140575:ENSG00000082781:ENSG00000171385:ENSG00000135519:ENSG00000160789:ENSG00000130758:ENSG00000161091:ENSG00000100427:ENSG00000139428:ENSG00000124615:ENSG00000197879:ENSG00000141458:ENSG00000164751:ENSG00000083444:ENSG00000109099:ENSG00000166311:ENSG00000139531:ENSG00000148290:ENSG00000159082:ENSG00000101190:ENSG00000105397:ENSG00000110799:ENSG00000109501:ENSG00000183579
DEG.down	13_pcw	1702	48	0.925341	1	ENSG00000115657:ENSG00000168615:ENSG00000106624:ENSG00000164904:ENSG00000126522:ENSG00000157087:ENSG00000167601:ENSG00000114200:ENSG00000006283:ENSG00000182472:ENSG00000131778:ENSG00000188419:ENSG00000108556:ENSG00000092758:ENSG00000158270:ENSG00000080819:ENSG00000163703:ENSG00000164733:ENSG00000169738:ENSG00000149091:ENSG00000173442:ENSG00000134531:ENSG00000068078:ENSG00000148672:ENSG00000082781:ENSG00000171385:ENSG00000135519:ENSG00000161091:ENSG00000100427:ENSG00000124615:ENSG00000197879:ENSG00000141458:ENSG00000164751:ENSG00000104368:ENSG00000109099:ENSG00000147655:ENSG00000198626:ENSG00000136531:ENSG00000138079:ENSG00000166311:ENSG00000116096:ENSG00000139531:ENSG00000148290:ENSG00000159082:ENSG00000101190:ENSG00000110799:ENSG00000109501:ENSG00000183579
DEG.down	16_pcw	1130	27	0.981128	1	ENSG00000085563:ENSG00000240583:ENSG00000167601:ENSG00000161267:ENSG00000182472:ENSG00000131778:ENSG00000108556:ENSG00000080819:ENSG00000163703:ENSG00000164733:ENSG00000149091:ENSG00000068078:ENSG00000121742:ENSG00000148672:ENSG00000004776:ENSG00000135519:ENSG00000133816:ENSG00000124615:ENSG00000141458:ENSG00000197444:ENSG00000109099:ENSG00000144285:ENSG00000116096:ENSG00000148290:ENSG00000159082:ENSG00000101190:ENSG00000109501
DEG.down	17_pcw	363	15	0.246631	1	ENSG00000080819:ENSG00000164733:ENSG00000198948:ENSG00000133816:ENSG00000124615:ENSG00000113318:ENSG00000141458:ENSG00000104368:ENSG00000109099:ENSG00000144285:ENSG00000138079:ENSG00000148290:ENSG00000159082:ENSG00000101190:ENSG00000110799
DEG.down	19_pcw	541	9	0.995189	1	ENSG00000204217:ENSG00000188419:ENSG00000198835:ENSG00000168702:ENSG00000133816:ENSG00000141458:ENSG00000197444:ENSG00000159082:ENSG00000110799
DEG.down	21_pcw	468	14	0.71691	1	ENSG00000085563:ENSG00000080819:ENSG00000163703:ENSG00000149091:ENSG00000143575:ENSG00000198948:ENSG00000124615:ENSG00000141458:ENSG00000164751:ENSG00000104368:ENSG00000109099:ENSG00000166311:ENSG00000148290:ENSG00000101190
DEG.down	24_pcw	403	11	0.805012	1	ENSG00000161267:ENSG00000080819:ENSG00000163703:ENSG00000149091:ENSG00000121742:ENSG00000160789:ENSG00000198948:ENSG00000133816:ENSG00000124615:ENSG00000197444:ENSG00000101190
DEG.down	26_pcw	25	0	1	1
DEG.down	37_pcw	838	14	0.999282	1	ENSG00000116539:ENSG00000100888:ENSG00000188419:ENSG00000149091:ENSG00000116133:ENSG00000144036:ENSG00000079459:ENSG00000135972:ENSG00000095002:ENSG00000113522:ENSG00000136104:ENSG00000151835:ENSG00000138079:ENSG00000163527
DEG.down	4_mos	395	6	0.992758	1	ENSG00000080819:ENSG00000116062:ENSG00000108389:ENSG00000151779:ENSG00000100154:ENSG00000169554
DEG.down	10_mos	482	7	0.997355	1	ENSG00000134138:ENSG00000151623:ENSG00000118257:ENSG00000174136:ENSG00000163069:ENSG00000100154:ENSG00000154767
DEG.down	1_yrs	862	10	0.999993	1	ENSG00000240038:ENSG00000079459:ENSG00000172159:ENSG00000084754:ENSG00000143630:ENSG00000116062:ENSG00000168003:ENSG00000148290:ENSG00000101190:ENSG00000100154
DEG.down	2_yrs	4031	69	1	1	ENSG00000115657:ENSG00000101442:ENSG00000239900:ENSG00000141385:ENSG00000110497:ENSG00000240038:ENSG00000116539:ENSG00000157087:ENSG00000122507:ENSG00000114439:ENSG00000204217:ENSG00000006283:ENSG00000067191:ENSG00000100888:ENSG00000101204:ENSG00000177182:ENSG00000178971:ENSG00000111249:ENSG00000077044:ENSG00000070785:ENSG00000183495:ENSG00000104884:ENSG00000144036:ENSG00000198690:ENSG00000079459:ENSG00000110074:ENSG00000172159:ENSG00000165219:ENSG00000049860:ENSG00000115317:ENSG00000148798:ENSG00000198910:ENSG00000153395:ENSG00000134138:ENSG00000147324:ENSG00000011143:ENSG00000095002:ENSG00000113318:ENSG00000116062:ENSG00000100330:ENSG00000108389:ENSG00000066933:ENSG00000151779:ENSG00000084676:ENSG00000158864:ENSG00000184613:ENSG00000118257:ENSG00000102893:ENSG00000113522:ENSG00000135870:ENSG00000174136:ENSG00000136104:ENSG00000048392:ENSG00000100934:ENSG00000163069:ENSG00000116991:ENSG00000181035:ENSG00000162426:ENSG00000167720:ENSG00000163527:ENSG00000159082:ENSG00000145934:ENSG00000103197:ENSG00000121297:ENSG00000100154:ENSG00000166402:ENSG00000131462:ENSG00000125945:ENSG00000074755
DEG.down	3_yrs	2335	47	0.999991	1	ENSG00000103222:ENSG00000110497:ENSG00000240038:ENSG00000204217:ENSG00000188419:ENSG00000177182:ENSG00000111249:ENSG00000070785:ENSG00000122591:ENSG00000079459:ENSG00000172159:ENSG00000104687:ENSG00000143630:ENSG00000049860:ENSG00000148798:ENSG00000198910:ENSG00000134138:ENSG00000147324:ENSG00000095002:ENSG00000113318:ENSG00000116062:ENSG00000108389:ENSG00000066933:ENSG00000151779:ENSG00000084676:ENSG00000184613:ENSG00000122512:ENSG00000196090:ENSG00000113522:ENSG00000174136:ENSG00000136104:ENSG00000151835:ENSG00000144285:ENSG00000100934:ENSG00000138079:ENSG00000120693:ENSG00000171763:ENSG00000167720:ENSG00000163527:ENSG00000159082:ENSG00000145934:ENSG00000103197:ENSG00000121297:ENSG00000100154:ENSG00000166402:ENSG00000125945:ENSG00000171827
DEG.down	4_yrs	74	1	0.921768	1	ENSG00000169554
DEG.down	8_yrs	1422	32	0.996311	1	ENSG00000103222:ENSG00000174233:ENSG00000110497:ENSG00000240038:ENSG00000122507:ENSG00000140326:ENSG00000100888:ENSG00000130309:ENSG00000148204:ENSG00000077044:ENSG00000132436:ENSG00000172159:ENSG00000049239:ENSG00000143630:ENSG00000198945:ENSG00000153395:ENSG00000134138:ENSG00000147324:ENSG00000095002:ENSG00000116062:ENSG00000100330:ENSG00000108389:ENSG00000099331:ENSG00000151779:ENSG00000148400:ENSG00000044446:ENSG00000113522:ENSG00000163527:ENSG00000041982:ENSG00000103197:ENSG00000121297:ENSG00000074755
DEG.down	11_yrs	841	14	0.999325	1	ENSG00000240038:ENSG00000172159:ENSG00000143630:ENSG00000150361:ENSG00000198945:ENSG00000153395:ENSG00000134138:ENSG00000147324:ENSG00000116062:ENSG00000148400:ENSG00000168003:ENSG00000100726:ENSG00000104907:ENSG00000176014
DEG.down	13_yrs	1156	14	1	1	ENSG00000164291:ENSG00000204217:ENSG00000122591:ENSG00000132436:ENSG00000172159:ENSG00000143630:ENSG00000198945:ENSG00000153395:ENSG00000116062:ENSG00000196465:ENSG00000136104:ENSG00000171763:ENSG00000163527:ENSG00000100154
DEG.down	15_yrs	65	1	0.893272	1	ENSG00000164404
DEG.down	18_yrs	2215	43	0.999995	1	ENSG00000103222:ENSG00000239900:ENSG00000110497:ENSG00000021776:ENSG00000181004:ENSG00000122507:ENSG00000204217:ENSG00000151067:ENSG00000151849:ENSG00000100888:ENSG00000177182:ENSG00000077044:ENSG00000183495:ENSG00000144036:ENSG00000122591:ENSG00000079459:ENSG00000172159:ENSG00000104687:ENSG00000143630:ENSG00000049860:ENSG00000115317:ENSG00000153395:ENSG00000134138:ENSG00000147324:ENSG00000095002:ENSG00000113318:ENSG00000116062:ENSG00000108389:ENSG00000066933:ENSG00000151779:ENSG00000118257:ENSG00000113522:ENSG00000174136:ENSG00000151835:ENSG00000100934:ENSG00000167720:ENSG00000163527:ENSG00000145934:ENSG00000041982:ENSG00000121297:ENSG00000100154:ENSG00000125945:ENSG00000171827
DEG.down	19_yrs	1028	12	0.999999	1	ENSG00000240038:ENSG00000122591:ENSG00000132436:ENSG00000172159:ENSG00000150361:ENSG00000153395:ENSG00000116062:ENSG00000136104:ENSG00000163069:ENSG00000120693:ENSG00000163527:ENSG00000100154
DEG.down	21_yrs	1221	13	1	1	ENSG00000174233:ENSG00000240038:ENSG00000140326:ENSG00000130309:ENSG00000114956:ENSG00000172159:ENSG00000143630:ENSG00000115317:ENSG00000153395:ENSG00000196465:ENSG00000167720:ENSG00000104907:ENSG00000100154
DEG.down	23_yrs	943	11	0.999997	1	ENSG00000177182:ENSG00000114956:ENSG00000172159:ENSG00000143630:ENSG00000115317:ENSG00000198945:ENSG00000153395:ENSG00000136104:ENSG00000163527:ENSG00000100154:ENSG00000125945
DEG.down	30_yrs	1704	23	1	1	ENSG00000134982:ENSG00000021776:ENSG00000122507:ENSG00000204217:ENSG00000177182:ENSG00000122591:ENSG00000132436:ENSG00000172159:ENSG00000150361:ENSG00000198945:ENSG00000153395:ENSG00000134138:ENSG00000113318:ENSG00000116062:ENSG00000135870:ENSG00000136104:ENSG00000163069:ENSG00000120693:ENSG00000167720:ENSG00000163527:ENSG00000169554:ENSG00000125945:ENSG00000171827
DEG.down	36_yrs	1265	12	1	1	ENSG00000114956:ENSG00000122591:ENSG00000079459:ENSG00000172159:ENSG00000164404:ENSG00000198945:ENSG00000153395:ENSG00000116062:ENSG00000163527:ENSG00000100154:ENSG00000176014:ENSG00000125945
DEG.down	37_yrs	682	8	0.999941	1	ENSG00000172159:ENSG00000164404:ENSG00000153395:ENSG00000116062:ENSG00000041982:ENSG00000100154:ENSG00000176014:ENSG00000125945
DEG.down	40_yrs	1047	15	0.999981	1	ENSG00000110497:ENSG00000122507:ENSG00000130309:ENSG00000077044:ENSG00000079459:ENSG00000172159:ENSG00000143630:ENSG00000153395:ENSG00000116062:ENSG00000100330:ENSG00000118257:ENSG00000168003:ENSG00000100154:ENSG00000125945:ENSG00000183579
DEG.twoside	8_pcw	3796	63	1	1	ENSG00000136378:ENSG00000239900:ENSG00000164904:ENSG00000240583:ENSG00000021776:ENSG00000120318:ENSG00000112249:ENSG00000157087:ENSG00000114439:ENSG00000161267:ENSG00000139618:ENSG00000138778:ENSG00000117724:ENSG00000131778:ENSG00000183765:ENSG00000108556:ENSG00000148204:ENSG00000163703:ENSG00000164733:ENSG00000024526:ENSG00000149091:ENSG00000102967:ENSG00000139734:ENSG00000079459:ENSG00000132436:ENSG00000196924:ENSG00000111206:ENSG00000004776:ENSG00000145703:ENSG00000135519:ENSG00000179241:ENSG00000130758:ENSG00000161091:ENSG00000011143:ENSG00000076242:ENSG00000124615:ENSG00000095002:ENSG00000113318:ENSG00000116062:ENSG00000132781:ENSG00000148400:ENSG00000141458:ENSG00000102893:ENSG00000103066:ENSG00000136104:ENSG00000136531:ENSG00000181035:ENSG00000155850:ENSG00000138079:ENSG00000162426:ENSG00000120693:ENSG00000166311:ENSG00000140263:ENSG00000182957:ENSG00000171763:ENSG00000163527:ENSG00000159082:ENSG00000125878:ENSG00000152284:ENSG00000176014:ENSG00000110799:ENSG00000109501:ENSG00000166860
DEG.twoside	9_pcw	3441	72	1	1	ENSG00000103222:ENSG00000049192:ENSG00000136378:ENSG00000240038:ENSG00000021776:ENSG00000120318:ENSG00000112249:ENSG00000157087:ENSG00000123191:ENSG00000122507:ENSG00000114439:ENSG00000161267:ENSG00000139618:ENSG00000067191:ENSG00000138778:ENSG00000117724:ENSG00000100888:ENSG00000183765:ENSG00000122863:ENSG00000148204:ENSG00000163703:ENSG00000116761:ENSG00000164733:ENSG00000024526:ENSG00000149091:ENSG00000139734:ENSG00000183495:ENSG00000079459:ENSG00000132436:ENSG00000196924:ENSG00000111206:ENSG00000178445:ENSG00000084754:ENSG00000143630:ENSG00000004776:ENSG00000140575:ENSG00000145703:ENSG00000135519:ENSG00000179241:ENSG00000130758:ENSG00000161091:ENSG00000011143:ENSG00000076242:ENSG00000124615:ENSG00000095002:ENSG00000116062:ENSG00000132781:ENSG00000099331:ENSG00000151779:ENSG00000119421:ENSG00000148400:ENSG00000102893:ENSG00000113522:ENSG00000136531:ENSG00000181035:ENSG00000162426:ENSG00000120693:ENSG00000166311:ENSG00000140263:ENSG00000182957:ENSG00000163527:ENSG00000139531:ENSG00000148290:ENSG00000159082:ENSG00000103197:ENSG00000100154:ENSG00000176014:ENSG00000109501:ENSG00000166860:ENSG00000138658:ENSG00000171827:ENSG00000074755
DEG.twoside	12_pcw	3694	81	0.999999	1	ENSG00000115657:ENSG00000168615:ENSG00000106624:ENSG00000164904:ENSG00000164291:ENSG00000126522:ENSG00000157087:ENSG00000167601:ENSG00000122507:ENSG00000204217:ENSG00000151067:ENSG00000006283:ENSG00000182472:ENSG00000131778:ENSG00000100888:ENSG00000108556:ENSG00000177182:ENSG00000188517:ENSG00000080819:ENSG00000148204:ENSG00000163703:ENSG00000164733:ENSG00000111249:ENSG00000169738:ENSG00000077044:ENSG00000149091:ENSG00000173442:ENSG00000122591:ENSG00000068078:ENSG00000132436:ENSG00000196924:ENSG00000136068:ENSG00000132589:ENSG00000110074:ENSG00000172159:ENSG00000114480:ENSG00000121742:ENSG00000178445:ENSG00000148672:ENSG00000140575:ENSG00000082781:ENSG00000171385:ENSG00000135519:ENSG00000150361:ENSG00000160789:ENSG00000136141:ENSG00000130758:ENSG00000134138:ENSG00000147324:ENSG00000161091:ENSG00000100427:ENSG00000139428:ENSG00000124615:ENSG00000095002:ENSG00000113318:ENSG00000116062:ENSG00000108389:ENSG00000197879:ENSG00000141458:ENSG00000164751:ENSG00000083444:ENSG00000109099:ENSG00000174136:ENSG00000163069:ENSG00000155850:ENSG00000166311:ENSG00000167720:ENSG00000163527:ENSG00000139531:ENSG00000148290:ENSG00000159082:ENSG00000101190:ENSG00000121297:ENSG00000100154:ENSG00000105397:ENSG00000110799:ENSG00000109501:ENSG00000166860:ENSG00000125945:ENSG00000171827:ENSG00000183579
DEG.twoside	13_pcw	3151	77	0.999713	1	ENSG00000115657:ENSG00000168615:ENSG00000136378:ENSG00000106624:ENSG00000164904:ENSG00000110497:ENSG00000240038:ENSG00000164291:ENSG00000126522:ENSG00000157087:ENSG00000167601:ENSG00000122507:ENSG00000114200:ENSG00000006283:ENSG00000182472:ENSG00000117724:ENSG00000131778:ENSG00000100888:ENSG00000188419:ENSG00000108556:ENSG00000177182:ENSG00000188517:ENSG00000092758:ENSG00000158270:ENSG00000080819:ENSG00000163703:ENSG00000164733:ENSG00000169738:ENSG00000077044:ENSG00000149091:ENSG00000173442:ENSG00000134531:ENSG00000122591:ENSG00000079459:ENSG00000068078:ENSG00000143631:ENSG00000172159:ENSG00000148672:ENSG00000143630:ENSG00000082781:ENSG00000171385:ENSG00000135519:ENSG00000150361:ENSG00000198910:ENSG00000136141:ENSG00000134138:ENSG00000147324:ENSG00000161091:ENSG00000100427:ENSG00000124615:ENSG00000116062:ENSG00000197879:ENSG00000151779:ENSG00000141458:ENSG00000164751:ENSG00000104368:ENSG00000109099:ENSG00000136104:ENSG00000147655:ENSG00000198626:ENSG00000136531:ENSG00000138079:ENSG00000166311:ENSG00000116096:ENSG00000163527:ENSG00000139531:ENSG00000148290:ENSG00000159082:ENSG00000101190:ENSG00000121297:ENSG00000100154:ENSG00000110799:ENSG00000109501:ENSG00000169554:ENSG00000125945:ENSG00000171827:ENSG00000183579
DEG.twoside	16_pcw	2219	53	0.998545	1	ENSG00000085563:ENSG00000136378:ENSG00000240583:ENSG00000167601:ENSG00000161267:ENSG00000182472:ENSG00000131778:ENSG00000100888:ENSG00000117971:ENSG00000108556:ENSG00000080819:ENSG00000163703:ENSG00000164733:ENSG00000111249:ENSG00000077044:ENSG00000149091:ENSG00000183495:ENSG00000122591:ENSG00000068078:ENSG00000172159:ENSG00000121742:ENSG00000148672:ENSG00000143630:ENSG00000004776:ENSG00000135519:ENSG00000150361:ENSG00000198910:ENSG00000198945:ENSG00000153395:ENSG00000136141:ENSG00000134138:ENSG00000147324:ENSG00000133816:ENSG00000124615:ENSG00000100330:ENSG00000108389:ENSG00000084676:ENSG00000141458:ENSG00000154358:ENSG00000197444:ENSG00000109099:ENSG00000164099:ENSG00000144285:ENSG00000169432:ENSG00000155850:ENSG00000116096:ENSG00000148290:ENSG00000159082:ENSG00000101190:ENSG00000100154:ENSG00000109501:ENSG00000166860:ENSG00000125945
DEG.twoside	17_pcw	1125	28	0.968584	1	ENSG00000124574:ENSG00000136378:ENSG00000151849:ENSG00000080819:ENSG00000164733:ENSG00000077044:ENSG00000143630:ENSG00000198910:ENSG00000153395:ENSG00000198948:ENSG00000133816:ENSG00000124615:ENSG00000113318:ENSG00000141458:ENSG00000154358:ENSG00000143627:ENSG00000104368:ENSG00000109099:ENSG00000172382:ENSG00000144285:ENSG00000169432:ENSG00000138079:ENSG00000148290:ENSG00000159082:ENSG00000101190:ENSG00000196689:ENSG00000110799:ENSG00000166860
DEG.twoside	19_pcw	1346	23	0.999962	1	ENSG00000124574:ENSG00000136378:ENSG00000204217:ENSG00000188419:ENSG00000173442:ENSG00000164404:ENSG00000198835:ENSG00000143630:ENSG00000115317:ENSG00000168702:ENSG00000130758:ENSG00000133816:ENSG00000213347:ENSG00000196465:ENSG00000141458:ENSG00000154358:ENSG00000197444:ENSG00000143627:ENSG00000172382:ENSG00000169432:ENSG00000159082:ENSG00000100726:ENSG00000110799
DEG.twoside	21_pcw	1194	32	0.933542	1	ENSG00000085563:ENSG00000151067:ENSG00000100888:ENSG00000117971:ENSG00000080819:ENSG00000163703:ENSG00000077044:ENSG00000149091:ENSG00000183495:ENSG00000143631:ENSG00000143575:ENSG00000143630:ENSG00000198910:ENSG00000198945:ENSG00000153395:ENSG00000198948:ENSG00000124615:ENSG00000084676:ENSG00000141458:ENSG00000154358:ENSG00000164751:ENSG00000143627:ENSG00000104368:ENSG00000109099:ENSG00000196090:ENSG00000169432:ENSG00000166311:ENSG00000148290:ENSG00000101190:ENSG00000145934:ENSG00000100154:ENSG00000166402
DEG.twoside	24_pcw	1038	23	0.990678	1	ENSG00000161267:ENSG00000117971:ENSG00000080819:ENSG00000163703:ENSG00000149091:ENSG00000121742:ENSG00000143630:ENSG00000115317:ENSG00000198910:ENSG00000160789:ENSG00000153395:ENSG00000198948:ENSG00000133816:ENSG00000124615:ENSG00000005381:ENSG00000197444:ENSG00000164099:ENSG00000169432:ENSG00000167720:ENSG00000101190:ENSG00000041982:ENSG00000166402:ENSG00000125945
DEG.twoside	26_pcw	34	1	0.689356	1	ENSG00000068078
DEG.twoside	37_pcw	2733	78	0.960794	1	ENSG00000085563:ENSG00000115657:ENSG00000168615:ENSG00000106624:ENSG00000240583:ENSG00000120318:ENSG00000116539:ENSG00000132681:ENSG00000167601:ENSG00000114200:ENSG00000138696:ENSG00000182472:ENSG00000100888:ENSG00000188419:ENSG00000112782:ENSG00000111799:ENSG00000158270:ENSG00000130309:ENSG00000103196:ENSG00000116761:ENSG00000170390:ENSG00000149091:ENSG00000116133:ENSG00000173442:ENSG00000134531:ENSG00000144036:ENSG00000079459:ENSG00000196924:ENSG00000178445:ENSG00000148672:ENSG00000099377:ENSG00000004776:ENSG00000110324:ENSG00000132470:ENSG00000082781:ENSG00000096433:ENSG00000101384:ENSG00000196569:ENSG00000160789:ENSG00000153395:ENSG00000100427:ENSG00000037757:ENSG00000135972:ENSG00000095002:ENSG00000197879:ENSG00000157483:ENSG00000100889:ENSG00000143627:ENSG00000103066:ENSG00000104368:ENSG00000083444:ENSG00000109099:ENSG00000146250:ENSG00000100504:ENSG00000128340:ENSG00000113522:ENSG00000136104:ENSG00000151835:ENSG00000123453:ENSG00000197249:ENSG00000181523:ENSG00000147804:ENSG00000138079:ENSG00000168003:ENSG00000120693:ENSG00000010327:ENSG00000163527:ENSG00000168394:ENSG00000135111:ENSG00000125878:ENSG00000152284:ENSG00000116819:ENSG00000178297:ENSG00000041982:ENSG00000176014:ENSG00000110799:ENSG00000196981:ENSG00000109501
DEG.twoside	4_mos	912	21	0.979101	1	ENSG00000085563:ENSG00000134982:ENSG00000114200:ENSG00000204291:ENSG00000158270:ENSG00000080819:ENSG00000173442:ENSG00000121742:ENSG00000178445:ENSG00000082781:ENSG00000135519:ENSG00000161091:ENSG00000100427:ENSG00000116062:ENSG00000108389:ENSG00000151779:ENSG00000204099:ENSG00000068976:ENSG00000041982:ENSG00000100154:ENSG00000169554
DEG.twoside	10_mos	708	13	0.995675	1	ENSG00000184378:ENSG00000163703:ENSG00000173442:ENSG00000204390:ENSG00000130758:ENSG00000134138:ENSG00000151623:ENSG00000118257:ENSG00000174136:ENSG00000136531:ENSG00000163069:ENSG00000100154:ENSG00000154767
DEG.twoside	1_yrs	1698	32	0.999964	1	ENSG00000240038:ENSG00000134982:ENSG00000157087:ENSG00000151067:ENSG00000157388:ENSG00000006283:ENSG00000188419:ENSG00000172817:ENSG00000079459:ENSG00000172159:ENSG00000053108:ENSG00000084754:ENSG00000143630:ENSG00000171385:ENSG00000168702:ENSG00000105695:ENSG00000133816:ENSG00000197629:ENSG00000116062:ENSG00000196090:ENSG00000198626:ENSG00000151835:ENSG00000144285:ENSG00000136531:ENSG00000116991:ENSG00000138079:ENSG00000168003:ENSG00000162426:ENSG00000148290:ENSG00000159082:ENSG00000101190:ENSG00000100154
DEG.twoside	2_yrs	4722	90	1	1	ENSG00000115657:ENSG00000101442:ENSG00000239900:ENSG00000141385:ENSG00000110497:ENSG00000240038:ENSG00000116539:ENSG00000157087:ENSG00000167601:ENSG00000122507:ENSG00000114439:ENSG00000138696:ENSG00000204217:ENSG00000006283:ENSG00000067191:ENSG00000182472:ENSG00000172508:ENSG00000100888:ENSG00000101204:ENSG00000108556:ENSG00000177182:ENSG00000103196:ENSG00000178971:ENSG00000111249:ENSG00000077044:ENSG00000070785:ENSG00000183495:ENSG00000104884:ENSG00000144036:ENSG00000198690:ENSG00000079459:ENSG00000068078:ENSG00000110074:ENSG00000172159:ENSG00000165219:ENSG00000121742:ENSG00000198835:ENSG00000148672:ENSG00000049860:ENSG00000004776:ENSG00000115317:ENSG00000148798:ENSG00000082781:ENSG00000198910:ENSG00000153395:ENSG00000105695:ENSG00000134138:ENSG00000147324:ENSG00000011143:ENSG00000100427:ENSG00000124615:ENSG00000095002:ENSG00000113318:ENSG00000116062:ENSG00000100330:ENSG00000108389:ENSG00000066933:ENSG00000151779:ENSG00000084676:ENSG00000158864:ENSG00000184613:ENSG00000204099:ENSG00000118257:ENSG00000149090:ENSG00000102893:ENSG00000144837:ENSG00000109099:ENSG00000068976:ENSG00000113522:ENSG00000135870:ENSG00000174136:ENSG00000136104:ENSG00000048392:ENSG00000100934:ENSG00000163069:ENSG00000116991:ENSG00000181035:ENSG00000162426:ENSG00000167720:ENSG00000163527:ENSG00000159082:ENSG00000145934:ENSG00000103197:ENSG00000121297:ENSG00000100154:ENSG00000166402:ENSG00000176014:ENSG00000131462:ENSG00000125945:ENSG00000074755
DEG.twoside	3_yrs	3658	95	0.999167	1	ENSG00000085563:ENSG00000103222:ENSG00000076555:ENSG00000106624:ENSG00000164904:ENSG00000110497:ENSG00000240038:ENSG00000167601:ENSG00000161267:ENSG00000138696:ENSG00000204217:ENSG00000182472:ENSG00000131778:ENSG00000188419:ENSG00000108556:ENSG00000177182:ENSG00000158270:ENSG00000006016:ENSG00000111249:ENSG00000107201:ENSG00000149091:ENSG00000070785:ENSG00000103876:ENSG00000122591:ENSG00000079459:ENSG00000068078:ENSG00000196924:ENSG00000172159:ENSG00000121742:ENSG00000198835:ENSG00000148672:ENSG00000104687:ENSG00000143630:ENSG00000049860:ENSG00000004776:ENSG00000148798:ENSG00000082781:ENSG00000198910:ENSG00000160789:ENSG00000105695:ENSG00000134138:ENSG00000198948:ENSG00000147324:ENSG00000100427:ENSG00000124615:ENSG00000095002:ENSG00000113318:ENSG00000116062:ENSG00000108389:ENSG00000197879:ENSG00000066933:ENSG00000151779:ENSG00000084676:ENSG00000184613:ENSG00000204099:ENSG00000141458:ENSG00000180914:ENSG00000149090:ENSG00000104368:ENSG00000109099:ENSG00000122512:ENSG00000196090:ENSG00000068976:ENSG00000113522:ENSG00000174136:ENSG00000136104:ENSG00000151835:ENSG00000144285:ENSG00000100934:ENSG00000141485:ENSG00000138079:ENSG00000168003:ENSG00000120693:ENSG00000171763:ENSG00000116096:ENSG00000167720:ENSG00000163527:ENSG00000139531:ENSG00000148290:ENSG00000159082:ENSG00000168394:ENSG00000135111:ENSG00000145934:ENSG00000166682:ENSG00000178297:ENSG00000103197:ENSG00000121297:ENSG00000100154:ENSG00000166402:ENSG00000105397:ENSG00000110799:ENSG00000109501:ENSG00000125945:ENSG00000171827:ENSG00000183579
DEG.twoside	4_yrs	309	3	0.998408	1	ENSG00000105695:ENSG00000109099:ENSG00000169554
DEG.twoside	8_yrs	2218	46	0.999965	1	ENSG00000103222:ENSG00000174233:ENSG00000110497:ENSG00000240038:ENSG00000122507:ENSG00000140326:ENSG00000100888:ENSG00000108556:ENSG00000130309:ENSG00000080819:ENSG00000148204:ENSG00000077044:ENSG00000132436:ENSG00000172159:ENSG00000189280:ENSG00000121742:ENSG00000049239:ENSG00000143630:ENSG00000170276:ENSG00000004776:ENSG00000198945:ENSG00000153395:ENSG00000105695:ENSG00000134138:ENSG00000147324:ENSG00000133816:ENSG00000095002:ENSG00000116062:ENSG00000100330:ENSG00000108389:ENSG00000099331:ENSG00000151779:ENSG00000148400:ENSG00000197444:ENSG00000149090:ENSG00000044446:ENSG00000109099:ENSG00000113522:ENSG00000197249:ENSG00000116096:ENSG00000163527:ENSG00000041982:ENSG00000103197:ENSG00000121297:ENSG00000007001:ENSG00000074755
DEG.twoside	11_yrs	1446	25	0.999975	1	ENSG00000240038:ENSG00000157087:ENSG00000188419:ENSG00000172159:ENSG00000143630:ENSG00000150361:ENSG00000198945:ENSG00000153395:ENSG00000105695:ENSG00000134138:ENSG00000198948:ENSG00000147324:ENSG00000133816:ENSG00000116062:ENSG00000148400:ENSG00000151623:ENSG00000109099:ENSG00000136531:ENSG00000138079:ENSG00000168003:ENSG00000159082:ENSG00000100726:ENSG00000104907:ENSG00000176014:ENSG00000007001
DEG.twoside	13_yrs	1844	41	0.999198	1	ENSG00000076555:ENSG00000164291:ENSG00000118322:ENSG00000157087:ENSG00000167601:ENSG00000138696:ENSG00000204217:ENSG00000172508:ENSG00000244752:ENSG00000135636:ENSG00000122591:ENSG00000068078:ENSG00000132436:ENSG00000172159:ENSG00000121742:ENSG00000148672:ENSG00000143630:ENSG00000004776:ENSG00000182324:ENSG00000198945:ENSG00000153395:ENSG00000105695:ENSG00000198948:ENSG00000100427:ENSG00000124615:ENSG00000116062:ENSG00000196465:ENSG00000151623:ENSG00000197444:ENSG00000149090:ENSG00000109099:ENSG00000068976:ENSG00000136104:ENSG00000141485:ENSG00000166311:ENSG00000171763:ENSG00000163527:ENSG00000139531:ENSG00000100154:ENSG00000109501:ENSG00000183579
DEG.twoside	15_yrs	206	6	0.69966	1	ENSG00000116539:ENSG00000164404:ENSG00000105695:ENSG00000198626:ENSG00000136531:ENSG00000138079
DEG.twoside	18_yrs	2950	72	0.99955	1	ENSG00000103222:ENSG00000076555:ENSG00000239900:ENSG00000110497:ENSG00000240583:ENSG00000021776:ENSG00000167601:ENSG00000181004:ENSG00000122507:ENSG00000204217:ENSG00000151067:ENSG00000182472:ENSG00000172508:ENSG00000151849:ENSG00000100888:ENSG00000108556:ENSG00000177182:ENSG00000204248:ENSG00000084636:ENSG00000158270:ENSG00000006016:ENSG00000077044:ENSG00000149091:ENSG00000183495:ENSG00000144036:ENSG00000103876:ENSG00000122591:ENSG00000079459:ENSG00000068078:ENSG00000172159:ENSG00000121742:ENSG00000148672:ENSG00000104687:ENSG00000143630:ENSG00000049860:ENSG00000170276:ENSG00000004776:ENSG00000115317:ENSG00000132470:ENSG00000082781:ENSG00000153395:ENSG00000105695:ENSG00000134138:ENSG00000147324:ENSG00000100427:ENSG00000124615:ENSG00000095002:ENSG00000113318:ENSG00000116062:ENSG00000108389:ENSG00000066933:ENSG00000151779:ENSG00000118257:ENSG00000149090:ENSG00000109099:ENSG00000068976:ENSG00000113522:ENSG00000174136:ENSG00000151835:ENSG00000100934:ENSG00000141485:ENSG00000167720:ENSG00000163527:ENSG00000101190:ENSG00000145934:ENSG00000166682:ENSG00000041982:ENSG00000121297:ENSG00000100154:ENSG00000109501:ENSG00000125945:ENSG00000171827
DEG.twoside	19_yrs	1947	38	0.999976	1	ENSG00000141338:ENSG00000240038:ENSG00000118322:ENSG00000157087:ENSG00000172508:ENSG00000084636:ENSG00000080819:ENSG00000163703:ENSG00000135636:ENSG00000122591:ENSG00000132436:ENSG00000172159:ENSG00000053108:ENSG00000198835:ENSG00000171385:ENSG00000150361:ENSG00000153395:ENSG00000081479:ENSG00000105695:ENSG00000133816:ENSG00000116062:ENSG00000158864:ENSG00000172548:ENSG00000141458:ENSG00000151623:ENSG00000197444:ENSG00000109099:ENSG00000136104:ENSG00000163069:ENSG00000181035:ENSG00000138079:ENSG00000162426:ENSG00000120693:ENSG00000166311:ENSG00000147465:ENSG00000163527:ENSG00000159082:ENSG00000100154
DEG.twoside	21_yrs	2256	47	0.999966	1	ENSG00000141338:ENSG00000168615:ENSG00000174233:ENSG00000240038:ENSG00000116539:ENSG00000118322:ENSG00000157087:ENSG00000114439:ENSG00000204217:ENSG00000172508:ENSG00000140326:ENSG00000188419:ENSG00000130309:ENSG00000080819:ENSG00000172817:ENSG00000114956:ENSG00000135636:ENSG00000144036:ENSG00000172159:ENSG00000053108:ENSG00000198835:ENSG00000143630:ENSG00000115317:ENSG00000171385:ENSG00000153395:ENSG00000105695:ENSG00000145794:ENSG00000198948:ENSG00000187098:ENSG00000196465:ENSG00000066933:ENSG00000141458:ENSG00000151623:ENSG00000197444:ENSG00000109099:ENSG00000048392:ENSG00000198626:ENSG00000151835:ENSG00000144285:ENSG00000136531:ENSG00000100934:ENSG00000138079:ENSG00000167720:ENSG00000159082:ENSG00000101190:ENSG00000104907:ENSG00000100154
DEG.twoside	23_yrs	1795	51	0.923302	1	ENSG00000141338:ENSG00000085563:ENSG00000076555:ENSG00000168615:ENSG00000164904:ENSG00000240583:ENSG00000118322:ENSG00000167601:ENSG00000114439:ENSG00000138696:ENSG00000172508:ENSG00000177182:ENSG00000080819:ENSG00000172817:ENSG00000162733:ENSG00000114956:ENSG00000135636:ENSG00000068078:ENSG00000172159:ENSG00000121742:ENSG00000198835:ENSG00000148672:ENSG00000143630:ENSG00000004776:ENSG00000115317:ENSG00000082781:ENSG00000198945:ENSG00000153395:ENSG00000081479:ENSG00000105695:ENSG00000145794:ENSG00000198948:ENSG00000187098:ENSG00000100427:ENSG00000124615:ENSG00000172548:ENSG00000141458:ENSG00000151623:ENSG00000197444:ENSG00000149090:ENSG00000109099:ENSG00000068976:ENSG00000136104:ENSG00000170624:ENSG00000141485:ENSG00000163527:ENSG00000101190:ENSG00000100154:ENSG00000109501:ENSG00000125945:ENSG00000183579
DEG.twoside	30_yrs	2993	56	1	1	ENSG00000115657:ENSG00000134982:ENSG00000021776:ENSG00000126522:ENSG00000157087:ENSG00000122507:ENSG00000161267:ENSG00000204217:ENSG00000067191:ENSG00000172508:ENSG00000108556:ENSG00000177182:ENSG00000084636:ENSG00000163703:ENSG00000149091:ENSG00000135636:ENSG00000122591:ENSG00000132436:ENSG00000110074:ENSG00000172159:ENSG00000053108:ENSG00000198835:ENSG00000170276:ENSG00000150361:ENSG00000198945:ENSG00000153395:ENSG00000105695:ENSG00000134138:ENSG00000161091:ENSG00000133816:ENSG00000113318:ENSG00000116062:ENSG00000158864:ENSG00000160113:ENSG00000197444:ENSG00000109099:ENSG00000140521:ENSG00000135870:ENSG00000165731:ENSG00000136104:ENSG00000163069:ENSG00000181523:ENSG00000181035:ENSG00000138079:ENSG00000162426:ENSG00000120693:ENSG00000166311:ENSG00000167720:ENSG00000147465:ENSG00000163527:ENSG00000159082:ENSG00000110799:ENSG00000109501:ENSG00000169554:ENSG00000125945:ENSG00000171827
DEG.twoside	36_yrs	1928	34	0.999998	1	ENSG00000157087:ENSG00000197580:ENSG00000161267:ENSG00000151067:ENSG00000157388:ENSG00000172508:ENSG00000084636:ENSG00000163703:ENSG00000114956:ENSG00000135636:ENSG00000158220:ENSG00000122591:ENSG00000079459:ENSG00000172159:ENSG00000053108:ENSG00000164404:ENSG00000166105:ENSG00000171385:ENSG00000198945:ENSG00000153395:ENSG00000105695:ENSG00000133816:ENSG00000116062:ENSG00000151623:ENSG00000197444:ENSG00000144285:ENSG00000138079:ENSG00000147465:ENSG00000163527:ENSG00000159082:ENSG00000168016:ENSG00000100154:ENSG00000176014:ENSG00000125945
DEG.twoside	37_yrs	1521	42	0.93349	1	ENSG00000115657:ENSG00000240583:ENSG00000118322:ENSG00000157087:ENSG00000197580:ENSG00000161267:ENSG00000157388:ENSG00000172508:ENSG00000131778:ENSG00000084636:ENSG00000080819:ENSG00000163703:ENSG00000178971:ENSG00000135636:ENSG00000158220:ENSG00000198690:ENSG00000172159:ENSG00000053108:ENSG00000164404:ENSG00000166105:ENSG00000171385:ENSG00000153395:ENSG00000105695:ENSG00000198948:ENSG00000133816:ENSG00000124615:ENSG00000116062:ENSG00000130414:ENSG00000172548:ENSG00000151623:ENSG00000197444:ENSG00000171759:ENSG00000090857:ENSG00000109099:ENSG00000144285:ENSG00000138079:ENSG00000159082:ENSG00000041982:ENSG00000168016:ENSG00000100154:ENSG00000176014:ENSG00000125945
DEG.twoside	40_yrs	1604	22	1	1	ENSG00000110497:ENSG00000122507:ENSG00000130309:ENSG00000163703:ENSG00000077044:ENSG00000079459:ENSG00000172159:ENSG00000143630:ENSG00000004776:ENSG00000153395:ENSG00000105695:ENSG00000116062:ENSG00000100330:ENSG00000118257:ENSG00000197444:ENSG00000168003:ENSG00000116096:ENSG00000147465:ENSG00000101190:ENSG00000100154:ENSG00000125945:ENSG00000183579

### Sheet: ST8
Supplementary Table 8. Gene enrichment analysis for the 512 genes BrainSpan data at 11 developmental stages
Category	GeneSet	N_genes	N_overlap	p	adjP	genes
DEG.up	Early_prenatal	2635	44	1	1	ENSG00000240038:ENSG00000021776:ENSG00000164291:ENSG00000112249:ENSG00000122507:ENSG00000144857:ENSG00000138778:ENSG00000117724:ENSG00000100888:ENSG00000183765:ENSG00000117971:ENSG00000177182:ENSG00000024526:ENSG00000077044:ENSG00000139734:ENSG00000122591:ENSG00000079459:ENSG00000132436:ENSG00000111206:ENSG00000172159:ENSG00000145703:ENSG00000179241:ENSG00000136141:ENSG00000134138:ENSG00000147324:ENSG00000011143:ENSG00000095002:ENSG00000113318:ENSG00000116062:ENSG00000108389:ENSG00000151779:ENSG00000174136:ENSG00000136104:ENSG00000163069:ENSG00000155850:ENSG00000120693:ENSG00000140263:ENSG00000171763:ENSG00000163527:ENSG00000100154:ENSG00000176014:ENSG00000166860:ENSG00000125945:ENSG00000171827
DEG.up	Early_mid-prenatal	1670	35	0.99984	1	ENSG00000136378:ENSG00000110497:ENSG00000240038:ENSG00000117724:ENSG00000100888:ENSG00000117971:ENSG00000177182:ENSG00000077044:ENSG00000183495:ENSG00000122591:ENSG00000079459:ENSG00000132436:ENSG00000172159:ENSG00000143630:ENSG00000150361:ENSG00000198910:ENSG00000198945:ENSG00000153395:ENSG00000136141:ENSG00000134138:ENSG00000147324:ENSG00000116062:ENSG00000108389:ENSG00000084676:ENSG00000154358:ENSG00000164099:ENSG00000169432:ENSG00000163527:ENSG00000103197:ENSG00000121297:ENSG00000100154:ENSG00000166860:ENSG00000169554:ENSG00000125945:ENSG00000171827
DEG.up	Late_mid-prenatal	771	22	0.864588	1	ENSG00000136378:ENSG00000117971:ENSG00000111249:ENSG00000077044:ENSG00000122591:ENSG00000172159:ENSG00000143630:ENSG00000150361:ENSG00000198910:ENSG00000198945:ENSG00000153395:ENSG00000084676:ENSG00000154358:ENSG00000143627:ENSG00000164099:ENSG00000172382:ENSG00000174136:ENSG00000169432:ENSG00000167720:ENSG00000145934:ENSG00000041982:ENSG00000100154
DEG.up	Late_prenatal	1250	49	0.214452	1	ENSG00000085563:ENSG00000115657:ENSG00000106624:ENSG00000120318:ENSG00000167601:ENSG00000114200:ENSG00000138696:ENSG00000182472:ENSG00000108556:ENSG00000112782:ENSG00000170390:ENSG00000173442:ENSG00000134531:ENSG00000196924:ENSG00000178445:ENSG00000148672:ENSG00000049239:ENSG00000099377:ENSG00000004776:ENSG00000140575:ENSG00000082781:ENSG00000096433:ENSG00000101384:ENSG00000160789:ENSG00000153395:ENSG00000100427:ENSG00000037757:ENSG00000197879:ENSG00000113971:ENSG00000104368:ENSG00000083444:ENSG00000146250:ENSG00000100504:ENSG00000123453:ENSG00000181523:ENSG00000168003:ENSG00000120693:ENSG00000010327:ENSG00000168394:ENSG00000135111:ENSG00000125878:ENSG00000152284:ENSG00000116819:ENSG00000178297:ENSG00000041982:ENSG00000176014:ENSG00000105397:ENSG00000110799:ENSG00000109501
DEG.up	Early_infancy	519	15	0.80937	1	ENSG00000085563:ENSG00000134982:ENSG00000114200:ENSG00000204291:ENSG00000158270:ENSG00000173442:ENSG00000121742:ENSG00000178445:ENSG00000082781:ENSG00000135519:ENSG00000161091:ENSG00000100427:ENSG00000204099:ENSG00000068976:ENSG00000041982
DEG.up	Late_infancy	630	16	0.931123	1	ENSG00000184378:ENSG00000134982:ENSG00000157087:ENSG00000006283:ENSG00000163703:ENSG00000149091:ENSG00000135519:ENSG00000168702:ENSG00000105695:ENSG00000133816:ENSG00000197444:ENSG00000198626:ENSG00000136531:ENSG00000138079:ENSG00000159082:ENSG00000205221
DEG.up	Early_childhood	1199	41	0.580995	1	ENSG00000085563:ENSG00000076555:ENSG00000167601:ENSG00000138696:ENSG00000182472:ENSG00000172508:ENSG00000108556:ENSG00000084636:ENSG00000006016:ENSG00000149091:ENSG00000173442:ENSG00000103876:ENSG00000068078:ENSG00000121742:ENSG00000198835:ENSG00000148672:ENSG00000170276:ENSG00000004776:ENSG00000082781:ENSG00000160789:ENSG00000105695:ENSG00000198948:ENSG00000100427:ENSG00000124615:ENSG00000204099:ENSG00000149090:ENSG00000164751:ENSG00000144837:ENSG00000104368:ENSG00000109099:ENSG00000068976:ENSG00000141485:ENSG00000168003:ENSG00000116096:ENSG00000148290:ENSG00000168394:ENSG00000135111:ENSG00000166682:ENSG00000178297:ENSG00000109501:ENSG00000183579
DEG.up	Late_childhood	967	22	0.990447	1	ENSG00000157087:ENSG00000188419:ENSG00000080819:ENSG00000189280:ENSG00000121742:ENSG00000170276:ENSG00000135519:ENSG00000105695:ENSG00000198948:ENSG00000133816:ENSG00000197444:ENSG00000149090:ENSG00000164751:ENSG00000109099:ENSG00000048392:ENSG00000147655:ENSG00000144285:ENSG00000138079:ENSG00000116096:ENSG00000159082:ENSG00000007001:ENSG00000196981
DEG.up	Adolescence	821	35	0.127978	1	ENSG00000141338:ENSG00000240583:ENSG00000157087:ENSG00000167601:ENSG00000172508:ENSG00000084636:ENSG00000080819:ENSG00000006016:ENSG00000149091:ENSG00000135636:ENSG00000068078:ENSG00000053108:ENSG00000121742:ENSG00000198835:ENSG00000004776:ENSG00000132470:ENSG00000135519:ENSG00000182324:ENSG00000105695:ENSG00000198948:ENSG00000133816:ENSG00000100427:ENSG00000124615:ENSG00000172548:ENSG00000141458:ENSG00000151623:ENSG00000197444:ENSG00000149090:ENSG00000109099:ENSG00000068976:ENSG00000144285:ENSG00000141485:ENSG00000166311:ENSG00000101190:ENSG00000109501
DEG.up	Young_adulthood	1313	42	0.750321	1	ENSG00000141338:ENSG00000240583:ENSG00000118322:ENSG00000157087:ENSG00000161267:ENSG00000157388:ENSG00000067191:ENSG00000172508:ENSG00000084636:ENSG00000080819:ENSG00000163703:ENSG00000006016:ENSG00000149091:ENSG00000135636:ENSG00000053108:ENSG00000189280:ENSG00000198835:ENSG00000170276:ENSG00000171385:ENSG00000135519:ENSG00000081479:ENSG00000105695:ENSG00000105976:ENSG00000198948:ENSG00000133816:ENSG00000124615:ENSG00000172548:ENSG00000141458:ENSG00000151623:ENSG00000197444:ENSG00000109099:ENSG00000196090:ENSG00000165731:ENSG00000147655:ENSG00000198626:ENSG00000144285:ENSG00000136531:ENSG00000138079:ENSG00000147465:ENSG00000159082:ENSG00000101190:ENSG00000168016
DEG.up	Middle_adulthood	564	7	0.999783	1	ENSG00000163703:ENSG00000004776:ENSG00000105695:ENSG00000197444:ENSG00000116096:ENSG00000147465:ENSG00000101190
DEG.down	Early_prenatal	1673	36	0.999718	1	ENSG00000115657:ENSG00000106624:ENSG00000157087:ENSG00000167601:ENSG00000138696:ENSG00000006283:ENSG00000067191:ENSG00000182472:ENSG00000108556:ENSG00000080819:ENSG00000163703:ENSG00000164733:ENSG00000111249:ENSG00000149091:ENSG00000173442:ENSG00000110074:ENSG00000121742:ENSG00000148672:ENSG00000082781:ENSG00000171385:ENSG00000135519:ENSG00000130758:ENSG00000161091:ENSG00000100427:ENSG00000124615:ENSG00000141458:ENSG00000109099:ENSG00000196090:ENSG00000136531:ENSG00000166311:ENSG00000116096:ENSG00000139531:ENSG00000159082:ENSG00000101190:ENSG00000110799:ENSG00000109501
DEG.down	Early_mid-prenatal	1675	48	0.943434	1	ENSG00000168615:ENSG00000106624:ENSG00000164904:ENSG00000240583:ENSG00000126522:ENSG00000157087:ENSG00000167601:ENSG00000114439:ENSG00000114200:ENSG00000161267:ENSG00000182472:ENSG00000131778:ENSG00000188419:ENSG00000108556:ENSG00000158270:ENSG00000080819:ENSG00000163703:ENSG00000164733:ENSG00000169738:ENSG00000149091:ENSG00000173442:ENSG00000068078:ENSG00000121742:ENSG00000148672:ENSG00000004776:ENSG00000082781:ENSG00000171385:ENSG00000135519:ENSG00000145794:ENSG00000133816:ENSG00000100427:ENSG00000124615:ENSG00000141458:ENSG00000197444:ENSG00000164751:ENSG00000104368:ENSG00000109099:ENSG00000147655:ENSG00000198626:ENSG00000138079:ENSG00000166311:ENSG00000116096:ENSG00000139531:ENSG00000148290:ENSG00000159082:ENSG00000101190:ENSG00000110799:ENSG00000109501
DEG.down	Late_mid-prenatal	880	26	0.839349	1	ENSG00000085563:ENSG00000167601:ENSG00000114439:ENSG00000161267:ENSG00000131778:ENSG00000080819:ENSG00000163703:ENSG00000006016:ENSG00000149091:ENSG00000068078:ENSG00000148672:ENSG00000170276:ENSG00000004776:ENSG00000135519:ENSG00000198948:ENSG00000133816:ENSG00000124615:ENSG00000141458:ENSG00000197444:ENSG00000104368:ENSG00000109099:ENSG00000141485:ENSG00000116096:ENSG00000159082:ENSG00000101190:ENSG00000109501
DEG.down	Late_prenatal	515	10	0.987044	1	ENSG00000116539:ENSG00000188419:ENSG00000116133:ENSG00000079459:ENSG00000113522:ENSG00000136104:ENSG00000198626:ENSG00000151835:ENSG00000138079:ENSG00000159082
DEG.down	Early_infancy	398	6	0.995125	1	ENSG00000080819:ENSG00000116062:ENSG00000108389:ENSG00000151779:ENSG00000100154:ENSG00000169554
DEG.down	Late_infancy	816	11	0.999966	1	ENSG00000240038:ENSG00000148204:ENSG00000172159:ENSG00000049239:ENSG00000143630:ENSG00000134138:ENSG00000116062:ENSG00000132781:ENSG00000181523:ENSG00000101190:ENSG00000100154
DEG.down	Early_childhood	3333	66	1	1	ENSG00000101442:ENSG00000110497:ENSG00000240038:ENSG00000134982:ENSG00000021776:ENSG00000164291:ENSG00000116539:ENSG00000181004:ENSG00000204217:ENSG00000151067:ENSG00000067191:ENSG00000100888:ENSG00000188419:ENSG00000177182:ENSG00000111249:ENSG00000077044:ENSG00000183495:ENSG00000144036:ENSG00000122591:ENSG00000079459:ENSG00000172159:ENSG00000143630:ENSG00000049860:ENSG00000148798:ENSG00000198910:ENSG00000153395:ENSG00000134138:ENSG00000147324:ENSG00000095002:ENSG00000113318:ENSG00000116062:ENSG00000108389:ENSG00000066933:ENSG00000151779:ENSG00000084676:ENSG00000184613:ENSG00000118257:ENSG00000127980:ENSG00000102893:ENSG00000122512:ENSG00000196090:ENSG00000113522:ENSG00000135870:ENSG00000174136:ENSG00000136104:ENSG00000048392:ENSG00000147655:ENSG00000198626:ENSG00000151835:ENSG00000144285:ENSG00000136531:ENSG00000100934:ENSG00000138079:ENSG00000120693:ENSG00000171763:ENSG00000167720:ENSG00000163527:ENSG00000159082:ENSG00000145934:ENSG00000103197:ENSG00000121297:ENSG00000100154:ENSG00000166402:ENSG00000169554:ENSG00000125945:ENSG00000074755
DEG.down	Late_childhood	1616	36	0.99927	1	ENSG00000174233:ENSG00000240038:ENSG00000140326:ENSG00000100888:ENSG00000130309:ENSG00000148204:ENSG00000170390:ENSG00000077044:ENSG00000183495:ENSG00000196924:ENSG00000172159:ENSG00000049239:ENSG00000143630:ENSG00000150361:ENSG00000198910:ENSG00000198945:ENSG00000153395:ENSG00000134138:ENSG00000147324:ENSG00000116062:ENSG00000100330:ENSG00000108389:ENSG00000132781:ENSG00000197879:ENSG00000099331:ENSG00000148400:ENSG00000118257:ENSG00000044446:ENSG00000076201:ENSG00000113522:ENSG00000182957:ENSG00000100726:ENSG00000103197:ENSG00000121297:ENSG00000176014:ENSG00000074755
DEG.down	Adolescence	1576	21	1	1	ENSG00000204217:ENSG00000177182:ENSG00000077044:ENSG00000122591:ENSG00000132436:ENSG00000172159:ENSG00000143630:ENSG00000198945:ENSG00000153395:ENSG00000134138:ENSG00000116062:ENSG00000136104:ENSG00000120693:ENSG00000167720:ENSG00000163527:ENSG00000041982:ENSG00000121297:ENSG00000100154:ENSG00000176014:ENSG00000169554:ENSG00000125945
DEG.down	Young_adulthood	1601	19	1	1	ENSG00000177182:ENSG00000077044:ENSG00000114956:ENSG00000134531:ENSG00000122591:ENSG00000172159:ENSG00000143630:ENSG00000198945:ENSG00000153395:ENSG00000134138:ENSG00000116062:ENSG00000136104:ENSG00000167720:ENSG00000163527:ENSG00000041982:ENSG00000121297:ENSG00000100154:ENSG00000176014:ENSG00000125945
DEG.down	Middle_adulthood	1051	16	0.99998	1	ENSG00000110497:ENSG00000122507:ENSG00000130309:ENSG00000077044:ENSG00000079459:ENSG00000172159:ENSG00000143630:ENSG00000153395:ENSG00000147324:ENSG00000116062:ENSG00000100330:ENSG00000118257:ENSG00000168003:ENSG00000100154:ENSG00000125945:ENSG00000183579
DEG.twoside	Early_prenatal	4308	80	1	1	ENSG00000115657:ENSG00000106624:ENSG00000240038:ENSG00000021776:ENSG00000164291:ENSG00000112249:ENSG00000157087:ENSG00000167601:ENSG00000122507:ENSG00000138696:ENSG00000144857:ENSG00000006283:ENSG00000067191:ENSG00000182472:ENSG00000138778:ENSG00000117724:ENSG00000100888:ENSG00000183765:ENSG00000117971:ENSG00000108556:ENSG00000177182:ENSG00000080819:ENSG00000163703:ENSG00000164733:ENSG00000111249:ENSG00000024526:ENSG00000077044:ENSG00000149091:ENSG00000139734:ENSG00000173442:ENSG00000122591:ENSG00000079459:ENSG00000132436:ENSG00000111206:ENSG00000110074:ENSG00000172159:ENSG00000121742:ENSG00000148672:ENSG00000145703:ENSG00000082781:ENSG00000171385:ENSG00000135519:ENSG00000179241:ENSG00000136141:ENSG00000130758:ENSG00000134138:ENSG00000147324:ENSG00000161091:ENSG00000011143:ENSG00000100427:ENSG00000124615:ENSG00000095002:ENSG00000113318:ENSG00000116062:ENSG00000108389:ENSG00000151779:ENSG00000141458:ENSG00000109099:ENSG00000196090:ENSG00000174136:ENSG00000136104:ENSG00000136531:ENSG00000163069:ENSG00000155850:ENSG00000120693:ENSG00000166311:ENSG00000140263:ENSG00000171763:ENSG00000116096:ENSG00000163527:ENSG00000139531:ENSG00000159082:ENSG00000101190:ENSG00000100154:ENSG00000176014:ENSG00000110799:ENSG00000109501:ENSG00000166860:ENSG00000125945:ENSG00000171827
DEG.twoside	Early_mid-prenatal	3345	83	0.999936	1	ENSG00000168615:ENSG00000136378:ENSG00000106624:ENSG00000164904:ENSG00000110497:ENSG00000240038:ENSG00000240583:ENSG00000126522:ENSG00000157087:ENSG00000167601:ENSG00000114439:ENSG00000114200:ENSG00000161267:ENSG00000182472:ENSG00000117724:ENSG00000131778:ENSG00000100888:ENSG00000188419:ENSG00000117971:ENSG00000108556:ENSG00000177182:ENSG00000158270:ENSG00000080819:ENSG00000163703:ENSG00000164733:ENSG00000169738:ENSG00000077044:ENSG00000149091:ENSG00000173442:ENSG00000183495:ENSG00000122591:ENSG00000079459:ENSG00000068078:ENSG00000132436:ENSG00000172159:ENSG00000121742:ENSG00000148672:ENSG00000143630:ENSG00000004776:ENSG00000082781:ENSG00000171385:ENSG00000135519:ENSG00000150361:ENSG00000198910:ENSG00000198945:ENSG00000153395:ENSG00000136141:ENSG00000145794:ENSG00000134138:ENSG00000147324:ENSG00000133816:ENSG00000100427:ENSG00000124615:ENSG00000116062:ENSG00000108389:ENSG00000084676:ENSG00000141458:ENSG00000154358:ENSG00000197444:ENSG00000164751:ENSG00000104368:ENSG00000109099:ENSG00000164099:ENSG00000147655:ENSG00000198626:ENSG00000169432:ENSG00000138079:ENSG00000166311:ENSG00000116096:ENSG00000163527:ENSG00000139531:ENSG00000148290:ENSG00000159082:ENSG00000101190:ENSG00000103197:ENSG00000121297:ENSG00000100154:ENSG00000110799:ENSG00000109501:ENSG00000166860:ENSG00000169554:ENSG00000125945:ENSG00000171827
DEG.twoside	Late_mid-prenatal	1651	48	0.929018	1	ENSG00000085563:ENSG00000136378:ENSG00000167601:ENSG00000114439:ENSG00000161267:ENSG00000131778:ENSG00000117971:ENSG00000080819:ENSG00000163703:ENSG00000006016:ENSG00000111249:ENSG00000077044:ENSG00000149091:ENSG00000122591:ENSG00000068078:ENSG00000172159:ENSG00000148672:ENSG00000143630:ENSG00000170276:ENSG00000004776:ENSG00000135519:ENSG00000150361:ENSG00000198910:ENSG00000198945:ENSG00000153395:ENSG00000198948:ENSG00000133816:ENSG00000124615:ENSG00000084676:ENSG00000141458:ENSG00000154358:ENSG00000197444:ENSG00000143627:ENSG00000104368:ENSG00000109099:ENSG00000164099:ENSG00000172382:ENSG00000174136:ENSG00000169432:ENSG00000141485:ENSG00000116096:ENSG00000167720:ENSG00000159082:ENSG00000101190:ENSG00000145934:ENSG00000041982:ENSG00000100154:ENSG00000109501
DEG.twoside	Late_prenatal	1765	59	0.662963	1	ENSG00000085563:ENSG00000115657:ENSG00000106624:ENSG00000120318:ENSG00000116539:ENSG00000167601:ENSG00000114200:ENSG00000138696:ENSG00000182472:ENSG00000188419:ENSG00000108556:ENSG00000112782:ENSG00000170390:ENSG00000116133:ENSG00000173442:ENSG00000134531:ENSG00000079459:ENSG00000196924:ENSG00000178445:ENSG00000148672:ENSG00000049239:ENSG00000099377:ENSG00000004776:ENSG00000140575:ENSG00000082781:ENSG00000096433:ENSG00000101384:ENSG00000160789:ENSG00000153395:ENSG00000100427:ENSG00000037757:ENSG00000197879:ENSG00000113971:ENSG00000104368:ENSG00000083444:ENSG00000146250:ENSG00000100504:ENSG00000113522:ENSG00000136104:ENSG00000198626:ENSG00000151835:ENSG00000123453:ENSG00000181523:ENSG00000138079:ENSG00000168003:ENSG00000120693:ENSG00000010327:ENSG00000159082:ENSG00000168394:ENSG00000135111:ENSG00000125878:ENSG00000152284:ENSG00000116819:ENSG00000178297:ENSG00000041982:ENSG00000176014:ENSG00000105397:ENSG00000110799:ENSG00000109501
DEG.twoside	Early_infancy	917	21	0.98787	1	ENSG00000085563:ENSG00000134982:ENSG00000114200:ENSG00000204291:ENSG00000158270:ENSG00000080819:ENSG00000173442:ENSG00000121742:ENSG00000178445:ENSG00000082781:ENSG00000135519:ENSG00000161091:ENSG00000100427:ENSG00000116062:ENSG00000108389:ENSG00000151779:ENSG00000204099:ENSG00000068976:ENSG00000041982:ENSG00000100154:ENSG00000169554
DEG.twoside	Late_infancy	1446	27	0.999956	1	ENSG00000184378:ENSG00000240038:ENSG00000134982:ENSG00000157087:ENSG00000006283:ENSG00000148204:ENSG00000163703:ENSG00000149091:ENSG00000172159:ENSG00000049239:ENSG00000143630:ENSG00000135519:ENSG00000168702:ENSG00000105695:ENSG00000134138:ENSG00000133816:ENSG00000116062:ENSG00000132781:ENSG00000197444:ENSG00000198626:ENSG00000136531:ENSG00000181523:ENSG00000138079:ENSG00000159082:ENSG00000101190:ENSG00000100154:ENSG00000205221
DEG.twoside	Early_childhood	4532	107	1	1	ENSG00000085563:ENSG00000076555:ENSG00000101442:ENSG00000110497:ENSG00000240038:ENSG00000134982:ENSG00000021776:ENSG00000164291:ENSG00000116539:ENSG00000167601:ENSG00000181004:ENSG00000138696:ENSG00000204217:ENSG00000151067:ENSG00000067191:ENSG00000182472:ENSG00000172508:ENSG00000100888:ENSG00000188419:ENSG00000108556:ENSG00000177182:ENSG00000084636:ENSG00000006016:ENSG00000111249:ENSG00000077044:ENSG00000149091:ENSG00000173442:ENSG00000183495:ENSG00000144036:ENSG00000103876:ENSG00000122591:ENSG00000079459:ENSG00000068078:ENSG00000172159:ENSG00000121742:ENSG00000198835:ENSG00000148672:ENSG00000143630:ENSG00000049860:ENSG00000170276:ENSG00000004776:ENSG00000148798:ENSG00000082781:ENSG00000198910:ENSG00000160789:ENSG00000153395:ENSG00000105695:ENSG00000134138:ENSG00000198948:ENSG00000147324:ENSG00000100427:ENSG00000124615:ENSG00000095002:ENSG00000113318:ENSG00000116062:ENSG00000108389:ENSG00000066933:ENSG00000151779:ENSG00000084676:ENSG00000184613:ENSG00000204099:ENSG00000118257:ENSG00000149090:ENSG00000127980:ENSG00000164751:ENSG00000102893:ENSG00000144837:ENSG00000104368:ENSG00000109099:ENSG00000122512:ENSG00000196090:ENSG00000068976:ENSG00000113522:ENSG00000135870:ENSG00000174136:ENSG00000136104:ENSG00000048392:ENSG00000147655:ENSG00000198626:ENSG00000151835:ENSG00000144285:ENSG00000136531:ENSG00000100934:ENSG00000141485:ENSG00000138079:ENSG00000168003:ENSG00000120693:ENSG00000171763:ENSG00000116096:ENSG00000167720:ENSG00000163527:ENSG00000148290:ENSG00000159082:ENSG00000168394:ENSG00000135111:ENSG00000145934:ENSG00000166682:ENSG00000178297:ENSG00000103197:ENSG00000121297:ENSG00000100154:ENSG00000166402:ENSG00000109501:ENSG00000169554:ENSG00000125945:ENSG00000183579:ENSG00000074755
DEG.twoside	Late_childhood	2583	58	0.999977	1	ENSG00000174233:ENSG00000240038:ENSG00000157087:ENSG00000140326:ENSG00000100888:ENSG00000188419:ENSG00000130309:ENSG00000080819:ENSG00000148204:ENSG00000170390:ENSG00000077044:ENSG00000183495:ENSG00000196924:ENSG00000172159:ENSG00000189280:ENSG00000121742:ENSG00000049239:ENSG00000143630:ENSG00000170276:ENSG00000135519:ENSG00000150361:ENSG00000198910:ENSG00000198945:ENSG00000153395:ENSG00000105695:ENSG00000134138:ENSG00000198948:ENSG00000147324:ENSG00000133816:ENSG00000116062:ENSG00000100330:ENSG00000108389:ENSG00000132781:ENSG00000197879:ENSG00000099331:ENSG00000148400:ENSG00000118257:ENSG00000197444:ENSG00000149090:ENSG00000164751:ENSG00000044446:ENSG00000109099:ENSG00000076201:ENSG00000113522:ENSG00000048392:ENSG00000147655:ENSG00000144285:ENSG00000138079:ENSG00000182957:ENSG00000116096:ENSG00000159082:ENSG00000100726:ENSG00000103197:ENSG00000121297:ENSG00000176014:ENSG00000007001:ENSG00000196981:ENSG00000074755
DEG.twoside	Adolescence	2397	56	0.999844	1	ENSG00000141338:ENSG00000240583:ENSG00000157087:ENSG00000167601:ENSG00000204217:ENSG00000172508:ENSG00000177182:ENSG00000084636:ENSG00000080819:ENSG00000006016:ENSG00000077044:ENSG00000149091:ENSG00000135636:ENSG00000122591:ENSG00000068078:ENSG00000132436:ENSG00000172159:ENSG00000053108:ENSG00000121742:ENSG00000198835:ENSG00000143630:ENSG00000004776:ENSG00000132470:ENSG00000135519:ENSG00000182324:ENSG00000198945:ENSG00000153395:ENSG00000105695:ENSG00000134138:ENSG00000198948:ENSG00000133816:ENSG00000100427:ENSG00000124615:ENSG00000116062:ENSG00000172548:ENSG00000141458:ENSG00000151623:ENSG00000197444:ENSG00000149090:ENSG00000109099:ENSG00000068976:ENSG00000136104:ENSG00000144285:ENSG00000141485:ENSG00000120693:ENSG00000166311:ENSG00000167720:ENSG00000163527:ENSG00000101190:ENSG00000041982:ENSG00000121297:ENSG00000100154:ENSG00000176014:ENSG00000109501:ENSG00000169554:ENSG00000125945
DEG.twoside	Young_adulthood	2914	61	1	1	ENSG00000141338:ENSG00000240583:ENSG00000118322:ENSG00000157087:ENSG00000161267:ENSG00000157388:ENSG00000067191:ENSG00000172508:ENSG00000177182:ENSG00000084636:ENSG00000080819:ENSG00000163703:ENSG00000006016:ENSG00000077044:ENSG00000149091:ENSG00000114956:ENSG00000135636:ENSG00000134531:ENSG00000122591:ENSG00000172159:ENSG00000053108:ENSG00000189280:ENSG00000198835:ENSG00000143630:ENSG00000170276:ENSG00000171385:ENSG00000135519:ENSG00000198945:ENSG00000153395:ENSG00000081479:ENSG00000105695:ENSG00000134138:ENSG00000105976:ENSG00000198948:ENSG00000133816:ENSG00000124615:ENSG00000116062:ENSG00000172548:ENSG00000141458:ENSG00000151623:ENSG00000197444:ENSG00000109099:ENSG00000196090:ENSG00000165731:ENSG00000136104:ENSG00000147655:ENSG00000198626:ENSG00000144285:ENSG00000136531:ENSG00000138079:ENSG00000167720:ENSG00000147465:ENSG00000163527:ENSG00000159082:ENSG00000101190:ENSG00000041982:ENSG00000168016:ENSG00000121297:ENSG00000100154:ENSG00000176014:ENSG00000125945
DEG.twoside	Middle_adulthood	1615	23	1	1	ENSG00000110497:ENSG00000122507:ENSG00000130309:ENSG00000163703:ENSG00000077044:ENSG00000079459:ENSG00000172159:ENSG00000143630:ENSG00000004776:ENSG00000153395:ENSG00000105695:ENSG00000147324:ENSG00000116062:ENSG00000100330:ENSG00000118257:ENSG00000197444:ENSG00000168003:ENSG00000116096:ENSG00000147465:ENSG00000101190:ENSG00000100154:ENSG00000125945:ENSG00000183579

### Sheet: ST9
Supplementary Table 9. Genes with high impact variants in at least three Discovery individuals.
	Discovery			Replication
Gene	Gene count	Variants	Variant count	RD gene count	TD gene count	Pass filtering criteria
CFTR	7	7:117592169-C-T	2	3	2	NO
		7:117540230-C-T	1
		7:117540273-T-A	1
		7:117540321-C-T	1
		7:117587806-G-A	1
		7:117592340-G-A	1
CLDN3	5	7:73769649-G-A	5	1	1	YES
CACNA1G	4	17:50600739-G-A	3	1	0	YES
		17:50601149-G-A	1
FLNC	4	7:128837201-G-A	1	1	1	NO
		7:128840037-G-A	1
		7:128840085-A-G	1
		7:128856810-G-A	1
LRP2	4	2:169174023-G-A	1	0	1	NO
		2:169207167-G-A	1
		2:169216305-G-A	1
		2:169246962-G-A	1
CNGB1	3	16:57897524-C-T	2	2	0	YES
		16:57901371-T-A	1
CACNA1D	3	3:53747393-G-A	1	1	0	YES
		3:53749301-G-T	1
		3:53751789-G-A	1
CP	3	3:149178609-C-G	1	1	1	YES
		3:149199783-G-A	1
		3:149207611-T-C	1
LRP1B	3	2:140541066-C-T	2	1	1	NO
		2:140598635-C-T	1
PYGL	3	14:50911799-C-G	3	1	1	NO
TAP1	3	6:32848671-G-A	3	1	1	NO
CTH	3	1:70415987-C-T	3	1	2	NO
C9	3	5:39331792-G-A	3	1	3	NO
FOXM1	3	12:2858912-G-A	3	1	3	NO
SPG7	3	16:89546737-C-T	2	1	3	NO
SPG7	3	16:89544687-C-T	1	1	3	NO
ATP12A	3	13:24692889-T-G	1	1	4	NO
		13:24702004-G-T	1
		13:24706425-C-A	1
KRT12	3	17:40866188-T-C	2	0	0	NO
		17:40863770-A-G	1
PLG	3	6:160706469-A-G	3	0	0	NO
SLC7A9	3	19:32862521-C-T	2	0	1	NO
		19:32842298-T-C	1
CTC1	3	17:8229943-G-A	1	0	3	NO
		17:8235929-C-T	1
		17:8238579-C-G	1
MUTYH	3	1:45331556-C-T	3	0	3	NO
SCN10A	3	3:38701928-C-T	1	0	4	NO
		3:38728754-C-A	1
		3:38771406-A-C	1

### Sheet: ST10
Supplementary Table 10. Gene enrichment analysis for the 22 prioritised genes - Gene Ontology Biological Pathways
Category	GeneSet	N_genes	N_overlap	p	adjP	genes	link
GO_bp	GOBP_MEMBRANE_DEPOLARIZATION	71	4	1.32e-06	0.0102066	SCN10A:CACNA1D:CNGB1:CACNA1G	http://www.gsea-msigdb.org/gsea/msigdb/human/geneset/GOBP_MEMBRANE_DEPOLARIZATION
GO_bp	GOBP_IMPORT_ACROSS_PLASMA_MEMBRANE	198	5	2.86e-06	0.0110669	LRP2:SCN10A:CACNA1D:ATP12A:CACNA1G	http://www.gsea-msigdb.org/gsea/msigdb/human/geneset/GOBP_IMPORT_ACROSS_PLASMA_MEMBRANE
GO_bp	GOBP_IMPORT_INTO_CELL	250	5	8.9e-06	0.0169773	LRP2:SCN10A:CACNA1D:ATP12A:CACNA1G	http://www.gsea-msigdb.org/gsea/msigdb/human/geneset/GOBP_IMPORT_INTO_CELL
GO_bp	GOBP_CELL_CELL_SIGNALING_INVOLVED_IN_CARDIAC_CONDUCTION	35	3	8.98e-06	0.0169773	SCN10A:CACNA1D:CACNA1G	http://www.gsea-msigdb.org/gsea/msigdb/human/geneset/GOBP_CELL_CELL_SIGNALING_INVOLVED_IN_CARDIAC_CONDUCTION
GO_bp	GOBP_INORGANIC_ION_IMPORT_ACROSS_PLASMA_MEMBRANE	125	4	1.26e-05	0.0169773	SCN10A:CACNA1D:ATP12A:CACNA1G	http://www.gsea-msigdb.org/gsea/msigdb/human/geneset/GOBP_INORGANIC_ION_IMPORT_ACROSS_PLASMA_MEMBRANE
GO_bp	GOBP_MEMBRANE_DEPOLARIZATION_DURING_SA_NODE_CELL_ACTION_POTENTIAL	5	2	1.31e-05	0.0169773	CACNA1D:CACNA1G	http://www.gsea-msigdb.org/gsea/msigdb/human/geneset/GOBP_MEMBRANE_DEPOLARIZATION_DURING_SA_NODE_CELL_ACTION_POTENTIAL
GO_bp	GOBP_TRANSMEMBRANE_TRANSPORT	1476	9	2.21e-05	0.0244998	LRP2:SCN10A:CACNA1D:TAP1:CFTR:ATP12A:CNGB1:CACNA1G:SLC7A9	http://www.gsea-msigdb.org/gsea/msigdb/human/geneset/GOBP_TRANSMEMBRANE_TRANSPORT
GO_bp	GOBP_CALCIUM_ION_IMPORT_ACROSS_PLASMA_MEMBRANE	50	3	2.66e-05	0.0257701	SCN10A:CACNA1D:CACNA1G	http://www.gsea-msigdb.org/gsea/msigdb/human/geneset/GOBP_CALCIUM_ION_IMPORT_ACROSS_PLASMA_MEMBRANE
GO_bp	GOBP_MONOATOMIC_ION_TRANSPORT	1176	8	3.41e-05	0.0278304	LRP2:SCN10A:CACNA1D:CP:CFTR:ATP12A:CNGB1:CACNA1G	http://www.gsea-msigdb.org/gsea/msigdb/human/geneset/GOBP_MONOATOMIC_ION_TRANSPORT
GO_bp	GOBP_REGULATION_OF_ATRIAL_CARDIAC_MUSCLE_CELL_MEMBRANE_DEPOLARIZATION	8	2	3.67e-05	0.0278304	SCN10A:CACNA1G	http://www.gsea-msigdb.org/gsea/msigdb/human/geneset/GOBP_REGULATION_OF_ATRIAL_CARDIAC_MUSCLE_CELL_MEMBRANE_DEPOLARIZATION
GO_bp	GOBP_CELL_COMMUNICATION_INVOLVED_IN_CARDIAC_CONDUCTION	57	3	3.95e-05	0.0278304	SCN10A:CACNA1D:CACNA1G	http://www.gsea-msigdb.org/gsea/msigdb/human/geneset/GOBP_CELL_COMMUNICATION_INVOLVED_IN_CARDIAC_CONDUCTION
GO_bp	GOBP_AV_NODE_CELL_TO_BUNDLE_OF_HIS_CELL_SIGNALING	10	2	5.89e-05	0.0380631	SCN10A:CACNA1G	http://www.gsea-msigdb.org/gsea/msigdb/human/geneset/GOBP_AV_NODE_CELL_TO_BUNDLE_OF_HIS_CELL_SIGNALING
GO_bp	GOBP_CARDIAC_MUSCLE_CELL_ACTION_POTENTIAL	73	3	8.29e-05	0.0493765	SCN10A:CACNA1D:CACNA1G	http://www.gsea-msigdb.org/gsea/msigdb/human/geneset/GOBP_CARDIAC_MUSCLE_CELL_ACTION_POTENTIAL
GO_bp	GOBP_REGULATION_OF_MEMBRANE_POTENTIAL	413	5	9.83e-05	0.0493765	SCN10A:CACNA1D:CFTR:CNGB1:CACNA1G	http://www.gsea-msigdb.org/gsea/msigdb/human/geneset/GOBP_REGULATION_OF_MEMBRANE_POTENTIAL
GO_bp	GOBP_MONOATOMIC_CATION_TRANSPORT	997	7	9.98e-05	0.0493765	LRP2:SCN10A:CACNA1D:CP:ATP12A:CNGB1:CACNA1G	http://www.gsea-msigdb.org/gsea/msigdb/human/geneset/GOBP_MONOATOMIC_CATION_TRANSPORT
GO_bp	GOBP_AV_NODE_CELL_TO_BUNDLE_OF_HIS_CELL_COMMUNICATION	13	2	0.00010193	0.0493765	SCN10A:CACNA1G	http://www.gsea-msigdb.org/gsea/msigdb/human/geneset/GOBP_AV_NODE_CELL_TO_BUNDLE_OF_HIS_CELL_COMMUNICATION

### Sheet: ST11
Supplementary Table 11. Gene enrichment analysis for the 22 prioritised genes - Gene Ontology Cellular Components.
Category	GeneSet	N_genes	N_overlap	p	adjP	genes	link
GO_cc	GOCC_TRANSPORTER_COMPLEX	387	6	4.22e-06	0.00425814	SCN10A:CACNA1D:CFTR:ATP12A:CNGB1:CACNA1G	http://www.gsea-msigdb.org/gsea/msigdb/human/geneset/GOCC_TRANSPORTER_COMPLEX
GO_cc	GOCC_ION_CHANNEL_COMPLEX	283	5	1.62e-05	0.00712326	SCN10A:CACNA1D:CFTR:CNGB1:CACNA1G	http://www.gsea-msigdb.org/gsea/msigdb/human/geneset/GOCC_ION_CHANNEL_COMPLEX
GO_cc	GOCC_MEMBRANE_PROTEIN_COMPLEX	1118	8	2.37e-05	0.00712326	SCN10A:CACNA1D:C9:TAP1:CFTR:ATP12A:CNGB1:CACNA1G	http://www.gsea-msigdb.org/gsea/msigdb/human/geneset/GOCC_MEMBRANE_PROTEIN_COMPLEX
GO_cc	GOCC_VOLTAGE_GATED_CALCIUM_CHANNEL_COMPLEX	51	3	2.82e-05	0.00712326	SCN10A:CACNA1D:CACNA1G	http://www.gsea-msigdb.org/gsea/msigdb/human/geneset/GOCC_VOLTAGE_GATED_CALCIUM_CHANNEL_COMPLEX
GO_cc	GOCC_CATION_CHANNEL_COMPLEX	184	4	5.74e-05	0.0115862	SCN10A:CACNA1D:CNGB1:CACNA1G	http://www.gsea-msigdb.org/gsea/msigdb/human/geneset/GOCC_CATION_CHANNEL_COMPLEX
GO_cc	GOCC_CALCIUM_CHANNEL_COMPLEX	72	3	7.96e-05	0.0133845	SCN10A:CACNA1D:CACNA1G	http://www.gsea-msigdb.org/gsea/msigdb/human/geneset/GOCC_CALCIUM_CHANNEL_COMPLEX
GO_cc	GOCC_BLOOD_MICROPARTICLE	105	3	0.00024397	0.0351661	CP:C9:PLG	http://www.gsea-msigdb.org/gsea/msigdb/human/geneset/GOCC_BLOOD_MICROPARTICLE
GO_cc	GOCC_PLASMA_MEMBRANE_PROTEIN_COMPLEX	548	5	0.00036678	0.0435515	SCN10A:CACNA1D:C9:ATP12A:CACNA1G	http://www.gsea-msigdb.org/gsea/msigdb/human/geneset/GOCC_PLASMA_MEMBRANE_PROTEIN_COMPLEX
GO_cc	GOCC_PLASMA_MEMBRANE_REGION	1241	7	0.00038847	0.0435515	LRP2:SCN10A:CLDN3:CFTR:ATP12A:CNGB1:SLC7A9	http://www.gsea-msigdb.org/gsea/msigdb/human/geneset/GOCC_PLASMA_MEMBRANE_REGION

### Sheet: ST12
Supplementary Table 12. Gene enrichment analysis for the 22 prioritised genes - Gene Ontology Molecular Functions.
Category	GeneSet	N_genes	N_overlap	p	adjP	genes	link
GO_mf	GOMF_HIGH_VOLTAGE_GATED_CALCIUM_CHANNEL_ACTIVITY	23	3	2.45e-06	0.00262948	SCN10A:CACNA1D:CACNA1G	http://www.gsea-msigdb.org/gsea/msigdb/human/geneset/GOMF_HIGH_VOLTAGE_GATED_CALCIUM_CHANNEL_ACTIVITY
GO_mf	GOMF_TRANSPORTER_ACTIVITY	1154	9	2.97e-06	0.00262948	LRP2:SCN10A:CACNA1D:TAP1:CFTR:ATP12A:CNGB1:CACNA1G:SLC7A9	http://www.gsea-msigdb.org/gsea/msigdb/human/geneset/GOMF_TRANSPORTER_ACTIVITY
GO_mf	GOMF_CHAPERONE_BINDING	99	4	4.99e-06	0.00294912	LRP2:CP:PLG:CFTR	http://www.gsea-msigdb.org/gsea/msigdb/human/geneset/GOMF_CHAPERONE_BINDING
GO_mf	GOMF_VOLTAGE_GATED_CALCIUM_CHANNEL_ACTIVITY_INVOLVED_IN_CARDIAC_MUSCLE_CELL_ACTION_POTENTIAL	5	2	1.31e-05	0.00582191	CACNA1D:CACNA1G	http://www.gsea-msigdb.org/gsea/msigdb/human/geneset/GOMF_VOLTAGE_GATED_CALCIUM_CHANNEL_ACTIVITY_INVOLVED_IN_CARDIAC_MUSCLE_CELL_ACTION_POTENTIAL
GO_mf	GOMF_GATED_CHANNEL_ACTIVITY	299	5	2.11e-05	0.0067331	SCN10A:CACNA1D:CFTR:CNGB1:CACNA1G	http://www.gsea-msigdb.org/gsea/msigdb/human/geneset/GOMF_GATED_CHANNEL_ACTIVITY
GO_mf	GOMF_ANTIGEN_BINDING	50	3	2.66e-05	0.0067331	TAP1:PLG:SLC7A9	http://www.gsea-msigdb.org/gsea/msigdb/human/geneset/GOMF_ANTIGEN_BINDING
GO_mf	GOMF_VOLTAGE_GATED_CALCIUM_CHANNEL_ACTIVITY	50	3	2.66e-05	0.0067331	SCN10A:CACNA1D:CACNA1G	http://www.gsea-msigdb.org/gsea/msigdb/human/geneset/GOMF_VOLTAGE_GATED_CALCIUM_CHANNEL_ACTIVITY
GO_mf	GOMF_MONOATOMIC_ION_TRANSMEMBRANE_TRANSPORTER_ACTIVITY	675	6	9.75e-05	0.0215953	SCN10A:CACNA1D:CFTR:ATP12A:CNGB1:CACNA1G	http://www.gsea-msigdb.org/gsea/msigdb/human/geneset/GOMF_MONOATOMIC_ION_TRANSMEMBRANE_TRANSPORTER_ACTIVITY
GO_mf	GOMF_LOW_DENSITY_LIPOPROTEIN_PARTICLE_RECEPTOR_ACTIVITY	15	2	0.00013701	0.0269762	LRP1B:LRP2	http://www.gsea-msigdb.org/gsea/msigdb/human/geneset/GOMF_LOW_DENSITY_LIPOPROTEIN_PARTICLE_RECEPTOR_ACTIVITY
GO_mf	GOMF_PASSIVE_TRANSMEMBRANE_TRANSPORTER_ACTIVITY	461	5	0.0001646	0.029167	SCN10A:CACNA1D:CFTR:CNGB1:CACNA1G	http://www.gsea-msigdb.org/gsea/msigdb/human/geneset/GOMF_PASSIVE_TRANSMEMBRANE_TRANSPORTER_ACTIVITY
GO_mf	GOMF_ATPASE_COUPLED_TRANSMEMBRANE_TRANSPORTER_ACTIVITY	96	3	0.00018723	0.0294182	TAP1:CFTR:ATP12A	http://www.gsea-msigdb.org/gsea/msigdb/human/geneset/GOMF_ATPASE_COUPLED_TRANSMEMBRANE_TRANSPORTER_ACTIVITY
GO_mf	GOMF_LIPOPROTEIN_PARTICLE_RECEPTOR_ACTIVITY	18	2	0.00019922	0.0294182	LRP1B:LRP2	http://www.gsea-msigdb.org/gsea/msigdb/human/geneset/GOMF_LIPOPROTEIN_PARTICLE_RECEPTOR_ACTIVITY
GO_mf	GOMF_ANKYRIN_BINDING	19	2	0.0002225	0.0303284	CACNA1D:FLNC	http://www.gsea-msigdb.org/gsea/msigdb/human/geneset/GOMF_ANKYRIN_BINDING
GO_mf	GOMF_SALT_TRANSMEMBRANE_TRANSPORTER_ACTIVITY	544	5	0.00035463	0.0422737	SCN10A:CACNA1D:CFTR:ATP12A:CACNA1G	http://www.gsea-msigdb.org/gsea/msigdb/human/geneset/GOMF_SALT_TRANSMEMBRANE_TRANSPORTER_ACTIVITY
GO_mf	GOMF_PEPTIDE_ANTIGEN_BINDING	24	2	0.00035785	0.0422737	TAP1:SLC7A9	http://www.gsea-msigdb.org/gsea/msigdb/human/geneset/GOMF_PEPTIDE_ANTIGEN_BINDING
GO_mf	GOMF_MONOATOMIC_CATION_TRANSMEMBRANE_TRANSPORTER_ACTIVITY	563	5	0.00041521	0.0438035	SCN10A:CACNA1D:ATP12A:CNGB1:CACNA1G	http://www.gsea-msigdb.org/gsea/msigdb/human/geneset/GOMF_MONOATOMIC_CATION_TRANSMEMBRANE_TRANSPORTER_ACTIVITY
GO_mf	GOMF_MONOATOMIC_CATION_CHANNEL_ACTIVITY	309	4	0.00042024	0.0438035	SCN10A:CACNA1D:CNGB1:CACNA1G	http://www.gsea-msigdb.org/gsea/msigdb/human/geneset/GOMF_MONOATOMIC_CATION_CHANNEL_ACTIVITY
GO_mf	GOMF_CALCIUM_ION_TRANSMEMBRANE_TRANSPORTER_ACTIVITY	133	3	0.00048834	0.0464733	SCN10A:CACNA1D:CACNA1G	http://www.gsea-msigdb.org/gsea/msigdb/human/geneset/GOMF_CALCIUM_ION_TRANSMEMBRANE_TRANSPORTER_ACTIVITY
GO_mf	GOMF_VOLTAGE_GATED_MONOATOMIC_CATION_CHANNEL_ACTIVITY	135	3	0.0005101	0.0464733	SCN10A:CACNA1D:CACNA1G	http://www.gsea-msigdb.org/gsea/msigdb/human/geneset/GOMF_VOLTAGE_GATED_MONOATOMIC_CATION_CHANNEL_ACTIVITY
GO_mf	GOMF_INTRACELLULAR_LIGAND_GATED_MONOATOMIC_ION_CHANNEL_ACTIVITY	29	2	0.00052453	0.0464733	CFTR:CNGB1	http://www.gsea-msigdb.org/gsea/msigdb/human/geneset/GOMF_INTRACELLULAR_LIGAND_GATED_MONOATOMIC_ION_CHANNEL_ACTIVITY

### Sheet: ST13
Supplementary Table 13. Gene expression profiling for the 22 prioritised genes using GTEx 30 general tissue types.
Category	GeneSet	N_genes	N_overlap	p	adjP	genes
DEG.up	Adipose_Tissue	1569	1	0.875532	1	ENSG00000100504
DEG.up	Adrenal_Gland	1209	1	0.795799	1	ENSG00000157388
DEG.up	Bladder	729	1	0.611214	1	ENSG00000128591
DEG.up	Blood	1503	2	0.579561	1	ENSG00000100504:ENSG00000111206
DEG.up	Blood_Vessel	2143	2	0.774107	1	ENSG00000128591:ENSG00000047457
DEG.up	Brain	2356	3	0.590141	1	ENSG00000006283:ENSG00000070729:ENSG00000168702
DEG.up	Breast	1441	3	0.274855	1	ENSG00000165215:ENSG00000081479:ENSG00000100504
DEG.up	Cervix_Uteri	2531	3	0.641642	1	ENSG00000006283:ENSG00000100504:ENSG00000132781
DEG.up	Colon	1113	3	0.164673	1	ENSG00000001626:ENSG00000165215:ENSG00000128591
DEG.up	Esophagus	1015	2	0.371857	1	ENSG00000128591:ENSG00000075673
DEG.up	Fallopian_Tube	456	1	0.443662	1	ENSG00000128591
DEG.up	Heart	459	1	0.445832	1	ENSG00000128591
DEG.up	Kidney	975	5	0.00666412	0.199924	ENSG00000165215:ENSG00000081479:ENSG00000075673:ENSG00000122194:ENSG00000021488
DEG.up	Liver	1099	7	0.00030661	0.00919839	ENSG00000165215:ENSG00000047457:ENSG00000100504:ENSG00000116761:ENSG00000113600:ENSG00000122194:ENSG00000021488
DEG.up	Lung	3066	6	0.181132	1	ENSG00000001626:ENSG00000165215:ENSG00000157388:ENSG00000100504:ENSG00000168394:ENSG00000178971
DEG.up	Muscle	879	1	0.681465	1	ENSG00000128591
DEG.up	Nerve	4189	5	0.641791	1	ENSG00000157388:ENSG00000047457:ENSG00000100504:ENSG00000116761:ENSG00000132781
DEG.up	Ovary	3697	6	0.322661	1	ENSG00000006283:ENSG00000116761:ENSG00000197912:ENSG00000197912:ENSG00000178971:ENSG00000132781
DEG.up	Pancreas	550	2	0.15333	1	ENSG00000001626:ENSG00000165215
DEG.up	Pituitary	3273	6	0.224204	1	ENSG00000165215:ENSG00000157388:ENSG00000197912:ENSG00000197912:ENSG00000178971:ENSG00000132781
DEG.up	Prostate	2035	4	0.254196	1	ENSG00000165215:ENSG00000128591:ENSG00000157388:ENSG00000132781
DEG.up	Salivary_Gland	1292	3	0.223114	1	ENSG00000001626:ENSG00000165215:ENSG00000047457
DEG.up	Skin	2581	3	0.655586	1	ENSG00000100504:ENSG00000111206:ENSG00000075673
DEG.up	Small_Intestine	1883	7	0.00707443	0.212233	ENSG00000001626:ENSG00000165215:ENSG00000047457:ENSG00000111206:ENSG00000187242:ENSG00000021488:ENSG00000178971
DEG.up	Spleen	2702	7	0.0448591	1	ENSG00000157388:ENSG00000047457:ENSG00000100504:ENSG00000168394:ENSG00000111206:ENSG00000178971:ENSG00000132781
DEG.up	Stomach	786	0	1	1
DEG.up	Testis	5977	3	0.992614	1	ENSG00000111206:ENSG00000197912:ENSG00000197912
DEG.up	Thyroid	3755	10	0.0114477	0.34343	ENSG00000165215:ENSG00000081479:ENSG00000157388:ENSG00000047457:ENSG00000168702:ENSG00000116761:ENSG00000197912:ENSG00000197912:ENSG00000178971:ENSG00000132781
DEG.up	Uterus	4026	5	0.602688	1	ENSG00000006283:ENSG00000128591:ENSG00000100504:ENSG00000178971:ENSG00000132781
DEG.up	Vagina	2026	2	0.745226	1	ENSG00000006283:ENSG00000100504
DEG.down	Adipose_Tissue	1372	1	0.836588	1	ENSG00000111206
DEG.down	Adrenal_Gland	3012	3	0.760967	1	ENSG00000128591:ENSG00000047457:ENSG00000178971
DEG.down	Bladder	104	0	1	1
DEG.down	Blood	5579	4	0.954199	1	ENSG00000128591:ENSG00000197912:ENSG00000197912:ENSG00000132781
DEG.down	Blood_Vessel	1497	1	0.86246	1	ENSG00000111206
DEG.down	Brain	5004	5	0.803266	1	ENSG00000165215:ENSG00000128591:ENSG00000047457:ENSG00000100504:ENSG00000168394
DEG.down	Breast	918	2	0.326164	1	ENSG00000128591:ENSG00000111206
DEG.down	Cervix_Uteri	44	0	1	1
DEG.down	Colon	1253	1	0.807679	1	ENSG00000116761
DEG.down	Esophagus	1479	2	0.570471	1	ENSG00000165215:ENSG00000047457
DEG.down	Fallopian_Tube	1	0	1	1
DEG.down	Heart	8324	7	0.957703	1	ENSG00000100504:ENSG00000168394:ENSG00000116761:ENSG00000197912:ENSG00000197912:ENSG00000178971:ENSG00000132781
DEG.down	Kidney	4951	3	0.970556	1	ENSG00000128591:ENSG00000100504:ENSG00000111206
DEG.down	Liver	7257	4	0.994911	1	ENSG00000168394:ENSG00000111206:ENSG00000178971:ENSG00000132781
DEG.down	Lung	825	0	1	1
DEG.down	Muscle	6154	6	0.845803	1	ENSG00000047457:ENSG00000100504:ENSG00000168394:ENSG00000116761:ENSG00000178971:ENSG00000132781
DEG.down	Nerve	788	1	0.640453	1	ENSG00000111206
DEG.down	Ovary	1444	3	0.275916	1	ENSG00000165215:ENSG00000047457:ENSG00000111206
DEG.down	Pancreas	8739	7	0.973981	1	ENSG00000047457:ENSG00000100504:ENSG00000168394:ENSG00000197912:ENSG00000197912:ENSG00000178971:ENSG00000132781
DEG.down	Pituitary	1762	3	0.389986	1	ENSG00000128591:ENSG00000100504:ENSG00000111206
DEG.down	Prostate	700	0	1	1
DEG.down	Salivary_Gland	1674	2	0.640536	1	ENSG00000128591:ENSG00000116761
DEG.down	Skin	1792	0	1	1
DEG.down	Small_Intestine	1259	2	0.481337	1	ENSG00000100504:ENSG00000116761
DEG.down	Spleen	1936	2	0.72106	1	ENSG00000128591:ENSG00000116761
DEG.down	Stomach	2301	2	0.808813	1	ENSG00000047457:ENSG00000100504
DEG.down	Testis	2631	4	0.433831	1	ENSG00000165215:ENSG00000128591:ENSG00000047457:ENSG00000100504
DEG.down	Thyroid	980	1	0.721739	1	ENSG00000128591
DEG.down	Uterus	791	2	0.265561	1	ENSG00000047457:ENSG00000111206
DEG.down	Vagina	600	1	0.539159	1	ENSG00000047457
DEG.twoside	Adipose_Tissue	2941	2	0.907168	1	ENSG00000100504:ENSG00000111206
DEG.twoside	Adrenal_Gland	4221	4	0.818373	1	ENSG00000128591:ENSG00000157388:ENSG00000047457:ENSG00000178971
DEG.twoside	Bladder	833	1	0.661327	1	ENSG00000128591
DEG.twoside	Blood	7082	6	0.935657	1	ENSG00000128591:ENSG00000100504:ENSG00000111206:ENSG00000197912:ENSG00000197912:ENSG00000132781
DEG.twoside	Blood_Vessel	3640	3	0.868964	1	ENSG00000128591:ENSG00000047457:ENSG00000111206
DEG.twoside	Brain	7360	8	0.780737	1	ENSG00000165215:ENSG00000006283:ENSG00000128591:ENSG00000070729:ENSG00000047457:ENSG00000168702:ENSG00000100504:ENSG00000168394
DEG.twoside	Breast	2359	5	0.171044	1	ENSG00000165215:ENSG00000128591:ENSG00000081479:ENSG00000100504:ENSG00000111206
DEG.twoside	Cervix_Uteri	2575	3	0.653931	1	ENSG00000006283:ENSG00000100504:ENSG00000132781
DEG.twoside	Colon	2366	4	0.352914	1	ENSG00000001626:ENSG00000165215:ENSG00000128591:ENSG00000116761
DEG.twoside	Esophagus	2494	4	0.392035	1	ENSG00000165215:ENSG00000128591:ENSG00000047457:ENSG00000075673
DEG.twoside	Fallopian_Tube	457	1	0.444386	1	ENSG00000128591
DEG.twoside	Heart	8783	8	0.937222	1	ENSG00000128591:ENSG00000100504:ENSG00000168394:ENSG00000116761:ENSG00000197912:ENSG00000197912:ENSG00000178971:ENSG00000132781
DEG.twoside	Kidney	5926	8	0.493009	1	ENSG00000165215:ENSG00000128591:ENSG00000081479:ENSG00000100504:ENSG00000111206:ENSG00000075673:ENSG00000122194:ENSG00000021488
DEG.twoside	Liver	8356	11	0.514908	1	ENSG00000165215:ENSG00000047457:ENSG00000100504:ENSG00000168394:ENSG00000116761:ENSG00000113600:ENSG00000111206:ENSG00000122194:ENSG00000021488:ENSG00000178971:ENSG00000132781
DEG.twoside	Lung	3891	6	0.370719	1	ENSG00000001626:ENSG00000165215:ENSG00000157388:ENSG00000100504:ENSG00000168394:ENSG00000178971
DEG.twoside	Muscle	7033	7	0.850726	1	ENSG00000128591:ENSG00000047457:ENSG00000100504:ENSG00000168394:ENSG00000116761:ENSG00000178971:ENSG00000132781
DEG.twoside	Nerve	4977	6	0.63631	1	ENSG00000157388:ENSG00000047457:ENSG00000100504:ENSG00000116761:ENSG00000111206:ENSG00000132781
DEG.twoside	Ovary	5141	9	0.1785	1	ENSG00000165215:ENSG00000006283:ENSG00000047457:ENSG00000116761:ENSG00000111206:ENSG00000197912:ENSG00000197912:ENSG00000178971:ENSG00000132781
DEG.twoside	Pancreas	9289	9	0.915377	1	ENSG00000001626:ENSG00000165215:ENSG00000047457:ENSG00000100504:ENSG00000168394:ENSG00000197912:ENSG00000197912:ENSG00000178971:ENSG00000132781
DEG.twoside	Pituitary	5035	9	0.162046	1	ENSG00000165215:ENSG00000128591:ENSG00000157388:ENSG00000100504:ENSG00000111206:ENSG00000197912:ENSG00000197912:ENSG00000178971:ENSG00000132781
DEG.twoside	Prostate	2735	4	0.465255	1	ENSG00000165215:ENSG00000128591:ENSG00000157388:ENSG00000132781
DEG.twoside	Salivary_Gland	2966	5	0.320186	1	ENSG00000001626:ENSG00000165215:ENSG00000128591:ENSG00000047457:ENSG00000116761
DEG.twoside	Skin	4373	3	0.940916	1	ENSG00000100504:ENSG00000111206:ENSG00000075673
DEG.twoside	Small_Intestine	3142	9	0.0110792	0.332375	ENSG00000001626:ENSG00000165215:ENSG00000047457:ENSG00000100504:ENSG00000116761:ENSG00000111206:ENSG00000187242:ENSG00000021488:ENSG00000178971
DEG.twoside	Spleen	4638	9	0.108392	1	ENSG00000128591:ENSG00000157388:ENSG00000047457:ENSG00000100504:ENSG00000168394:ENSG00000116761:ENSG00000111206:ENSG00000178971:ENSG00000132781
DEG.twoside	Stomach	3087	2	0.922044	1	ENSG00000047457:ENSG00000100504
DEG.twoside	Testis	8608	7	0.969532	1	ENSG00000165215:ENSG00000128591:ENSG00000047457:ENSG00000100504:ENSG00000111206:ENSG00000197912:ENSG00000197912
DEG.twoside	Thyroid	4735	11	0.0205559	0.616678	ENSG00000165215:ENSG00000128591:ENSG00000081479:ENSG00000157388:ENSG00000047457:ENSG00000168702:ENSG00000116761:ENSG00000197912:ENSG00000197912:ENSG00000178971:ENSG00000132781
DEG.twoside	Uterus	4817	7	0.413462	1	ENSG00000006283:ENSG00000128591:ENSG00000047457:ENSG00000100504:ENSG00000111206:ENSG00000178971:ENSG00000132781
DEG.twoside	Vagina	2626	3	0.667835	1	ENSG00000006283:ENSG00000047457:ENSG00000100504

### Sheet: ST14
Supplementary Table 14. Gene expression profiling for the 22 prioritised genes using BrainSpan data at 29 different ages.
Category	GeneSet	N_genes	N_overlap	p	adjP	genes
DEG.up	8_pcw	2669	2	0.939963	1	ENSG00000111206:ENSG00000132781
DEG.up	9_pcw	2309	3	0.725643	1	ENSG00000116761:ENSG00000111206:ENSG00000132781
DEG.up	12_pcw	1997	0	1	1
DEG.up	13_pcw	1449	0	1	1
DEG.up	16_pcw	1089	0	1	1
DEG.up	17_pcw	762	0	1	1
DEG.up	19_pcw	805	0	1	1
DEG.up	21_pcw	726	0	1	1
DEG.up	24_pcw	635	0	1	1
DEG.up	26_pcw	9	0	1	1
DEG.up	37_pcw	1895	3	0.586143	1	ENSG00000100504:ENSG00000168394:ENSG00000116761
DEG.up	4_mos	517	0	1	1
DEG.up	10_mos	226	0	1	1
DEG.up	1_yrs	836	3	0.140568	1	ENSG00000006283:ENSG00000157388:ENSG00000168702
DEG.up	2_yrs	691	0	1	1
DEG.up	3_yrs	1323	1	0.886609	1	ENSG00000168394
DEG.up	4_yrs	235	0	1	1
DEG.up	8_yrs	796	0	1	1
DEG.up	11_yrs	605	0	1	1
DEG.up	13_yrs	688	0	1	1
DEG.up	15_yrs	141	0	1	1
DEG.up	18_yrs	735	0	1	1
DEG.up	19_yrs	919	1	0.774636	1	ENSG00000081479
DEG.up	21_yrs	1035	0	1	1
DEG.up	23_yrs	852	1	0.747939	1	ENSG00000081479
DEG.up	30_yrs	1289	0	1	1
DEG.up	36_yrs	663	1	0.655333	1	ENSG00000157388
DEG.up	37_yrs	839	2	0.382237	1	ENSG00000157388:ENSG00000178971
DEG.up	40_yrs	557	0	1	1
DEG.down	8_pcw	1127	0	1	1
DEG.down	9_pcw	1132	0	1	1
DEG.down	12_pcw	1697	1	0.941081	1	ENSG00000006283
DEG.down	13_pcw	1702	1	0.941602	1	ENSG00000006283
DEG.down	16_pcw	1130	0	1	1
DEG.down	17_pcw	363	0	1	1
DEG.down	19_pcw	541	1	0.57913	1	ENSG00000168702
DEG.down	21_pcw	468	0	1	1
DEG.down	24_pcw	403	0	1	1
DEG.down	26_pcw	25	0	1	1
DEG.down	37_pcw	838	0	1	1
DEG.down	4_mos	395	0	1	1
DEG.down	10_mos	482	0	1	1
DEG.down	1_yrs	862	0	1	1
DEG.down	2_yrs	4031	2	0.994054	1	ENSG00000006283:ENSG00000178971
DEG.down	3_yrs	2335	0	1	1
DEG.down	4_yrs	74	0	1	1
DEG.down	8_yrs	1422	0	1	1
DEG.down	11_yrs	841	0	1	1
DEG.down	13_yrs	1156	0	1	1
DEG.down	15_yrs	65	0	1	1
DEG.down	18_yrs	2215	0	1	1
DEG.down	19_yrs	1028	0	1	1
DEG.down	21_yrs	1221	0	1	1
DEG.down	23_yrs	943	0	1	1
DEG.down	30_yrs	1704	0	1	1
DEG.down	36_yrs	1265	0	1	1
DEG.down	37_yrs	682	0	1	1
DEG.down	40_yrs	1047	0	1	1
DEG.twoside	8_pcw	3796	2	0.990858	1	ENSG00000111206:ENSG00000132781
DEG.twoside	9_pcw	3441	3	0.932358	1	ENSG00000116761:ENSG00000111206:ENSG00000132781
DEG.twoside	12_pcw	3694	1	0.998748	1	ENSG00000006283
DEG.twoside	13_pcw	3151	1	0.99619	1	ENSG00000006283
DEG.twoside	16_pcw	2219	0	1	1
DEG.twoside	17_pcw	1125	0	1	1
DEG.twoside	19_pcw	1346	1	0.891025	1	ENSG00000168702
DEG.twoside	21_pcw	1194	0	1	1
DEG.twoside	24_pcw	1038	0	1	1
DEG.twoside	26_pcw	34	0	1	1
DEG.twoside	37_pcw	2733	3	0.830201	1	ENSG00000100504:ENSG00000168394:ENSG00000116761
DEG.twoside	4_mos	912	0	1	1
DEG.twoside	10_mos	708	0	1	1
DEG.twoside	1_yrs	1698	3	0.507686	1	ENSG00000006283:ENSG00000157388:ENSG00000168702
DEG.twoside	2_yrs	4722	2	0.998448	1	ENSG00000006283:ENSG00000178971
DEG.twoside	3_yrs	3658	1	0.998649	1	ENSG00000168394
DEG.twoside	4_yrs	309	0	1	1
DEG.twoside	8_yrs	2218	0	1	1
DEG.twoside	11_yrs	1446	0	1	1
DEG.twoside	13_yrs	1844	0	1	1
DEG.twoside	15_yrs	206	0	1	1
DEG.twoside	18_yrs	2950	0	1	1
DEG.twoside	19_yrs	1947	1	0.962366	1	ENSG00000081479
DEG.twoside	21_yrs	2256	0	1	1
DEG.twoside	23_yrs	1795	1	0.950524	1	ENSG00000081479
DEG.twoside	30_yrs	2993	0	1	1
DEG.twoside	36_yrs	1928	1	0.96105	1	ENSG00000157388
DEG.twoside	37_yrs	1521	2	0.705321	1	ENSG00000157388:ENSG00000178971
DEG.twoside	40_yrs	1604	0	1	1

### Sheet: ST15
Supplementary Table 15. Gene enrichment analysis for the 22 prioritised genes using BrainSpan data at 11 developmental stages.
Category	GeneSet	N_genes	N_overlap	p	adjP	genes
DEG.up	Early_prenatal	2635	1	0.991208	1	ENSG00000111206
DEG.up	Early_mid-prenatal	1670	0	1	1
DEG.up	Late_mid-prenatal	771	0	1	1
DEG.up	Late_prenatal	1250	2	0.614413	1	ENSG00000100504:ENSG00000168394
DEG.up	Early_infancy	519	0	1	1
DEG.up	Late_infancy	630	2	0.272507	1	ENSG00000006283:ENSG00000168702
DEG.up	Early_childhood	1199	1	0.869215	1	ENSG00000168394
DEG.up	Late_childhood	967	0	1	1
DEG.up	Adolescence	821	0	1	1
DEG.up	Young_adulthood	1313	2	0.642218	1	ENSG00000081479:ENSG00000157388
DEG.up	Middle_adulthood	564	0	1	1
DEG.down	Early_prenatal	1673	1	0.944467	1	ENSG00000006283
DEG.down	Early_mid-prenatal	1675	0	1	1
DEG.down	Late_mid-prenatal	880	0	1	1
DEG.down	Late_prenatal	515	0	1	1
DEG.down	Early_infancy	398	0	1	1
DEG.down	Late_infancy	816	1	0.74453	1	ENSG00000132781
DEG.down	Early_childhood	3333	0	1	1
DEG.down	Late_childhood	1616	1	0.938337	1	ENSG00000132781
DEG.down	Adolescence	1576	0	1	1
DEG.down	Young_adulthood	1601	0	1	1
DEG.down	Middle_adulthood	1051	0	1	1
DEG.twoside	Early_prenatal	4308	2	0.997357	1	ENSG00000006283:ENSG00000111206
DEG.twoside	Early_mid-prenatal	3345	0	1	1
DEG.twoside	Late_mid-prenatal	1651	0	1	1
DEG.twoside	Late_prenatal	1765	2	0.799633	1	ENSG00000100504:ENSG00000168394
DEG.twoside	Early_infancy	917	0	1	1
DEG.twoside	Late_infancy	1446	3	0.421009	1	ENSG00000006283:ENSG00000168702:ENSG00000132781
DEG.twoside	Early_childhood	4532	1	0.999859	1	ENSG00000168394
DEG.twoside	Late_childhood	2583	1	0.990249	1	ENSG00000132781
DEG.twoside	Adolescence	2397	0	1	1
DEG.twoside	Young_adulthood	2914	2	0.96515	1	ENSG00000081479:ENSG00000157388
DEG.twoside	Middle_adulthood	1615	0	1	1

### Sheet: ST16
Supplementary Table 16. Comparison of reading scores between carriers and non-carriers of a CLDN3 7-73769649-G-A variant.
Test	Carriers		Non-carriers
	N	µ	N	µ	T-stat	P
SWR	5	-2.246	48	-2.02229	-2.14379	0.321636
NWR	4	-2.3225	43	-1.4486	-3.46948	0.131401
SPELL	5	-2.672	47	-2.26426	-0.970706	1
IWR	3	-2.95667	43	-2.34512	-4.42749	0.00215701
ORTH	2	-2.785	28	-1.71893	-4.70557	0.00768123
PA	2	-1.95	27	-1.20148	-1.81485	1
